# Circulating and Adipose Tissue Profiles of Fatty Acid Esters of Hydroxy-Fatty Acids in Women: Impact of Adiposity, Age, and Acute Exercise

**DOI:** 10.64898/2026.05.13.26352871

**Authors:** Lenka Rossmeislová, Viktor Šebo, Jan Gojda, Michal Koc, Marek Wilhelm, Martin Riečan, Tomáš Čajka, Jana Potočková, Jana Neubert, Eva Krauzová, Alejandro Ezequiel Harnichar, Ondřej Kuda, Michaela Šiklová, Martin Rossmeisl

## Abstract

**Objective:** Fatty Acid esters of Hydroxy-Fatty Acids (FAHFAs) are anti-diabetic and anti-inflammatory lipokines produced mainly by adipose tissue (AT). As exercise training enhances FAHFA levels, we investigated the impact of acute exercise (AE) and exercise-mimicking conditions on circulating and adipocyte FAHFA levels.

**Methods:** Clinical trial (NCT05572905) in 60 women, grouped by BMI (lean vs. obese) and age (young vs. older), was combined with *in vitro* experiments on human adipocytes. Following baseline characterization (body composition, VO_2max_, insulin sensitivity, AT/plasma FAHFAs), women underwent a cross-over AE and control interventions with repeated blood sampling for FAHFA analysis.

**Results:** In AT, lean and older women exhibited higher FAHFA levels than obese and young women, respectively; older women also showed a shift toward higher levels of 13/12-carbon-branched FAHFAs. Circulating FAHFA levels were similar across all groups and were not positively associated with insulin sensitivity, VO_2max_ or FAHFA levels in AT. Although AE increased circulating free fatty acids (FFA), plasma FAHFAs dropped in response to both AE and control interventions. In adipocytes, FAHFAs were unaffected by glucocorticoids but increased in response to lipolysis together with gene expression related to FFA oxidation (FAO). Nevertheless, blocking mitochondrial FAO partially mimicked the lipolytic effect, while peroxisomal inhibition synergistically boosted FAHFA lipolysis-driven production despite having no effect alone.

**Conclusions:** While adiposity and aging modulate FAHFA levels in AT, circulating levels remain stable and unaffected by AE, challenging subcutaneous AT as their primary systemic source. *In vitro*, FAHFA synthesis is driven by high FFA availability but limited by competing peroxisomal FAO.

## supplementary tables for "Circulating and Adipose Tissue Profiles of Fatty Acid Esters of Hydroxy-Fatty Acids in Women: Impact of Adiposity, Age, and Acute Exercise" (part 1 of 2)

### Sheet: INDEX
	description	subgroup	description
Supplementary table S1	Resources
Supplementary table S2	Correlation matrix	S2-A	All women
		S2-B	YOUNG women
		S2-C	OLDER women
Supplementary table S3	Circulating levels of FAHFA individual regioisomers and families	S3-A	Absolute level of FAHFA in pmol/ml: comparison of LEAN vs. OBESE women
		S3-B	Relative level of FAHFA in %: comparison of LEAN vs. OBESE women
		S3-C	Absolute level of FAHFA in pmol/ml: comparison of YOUNG vs. OLDER women
		S3-D	Relative level of FAHFA in %: comparison of YOUNG vs. OLDER women
Supplementary table S4	Effect of acute bout of exercise on circulating FAHFA.	S4-A	Relative changes of individual FAHFA in response to EXE and CON interventions in LEAN women
		S4-B	Relative changes of individual FAHFA in response to EXE and CON interventions in OBESE women
		S4-C	Relative changes of individual FAHFA in response to EXE and CON interventions in YOUNG women
		S4-D	Relative changes of individual FAHFA in response to EXE and CON interventions in OLDER women
		S4-E	Comparison of absolute FAHFA levels in pmol/mL before and after EXE and CON interventions analyzed separately in LEAN women
		S4-F	Comparison of absolute FAHFA levels in pmol/mL before and after EXE and CON interventions analyzed separately in OBESE women
		S4-G	Comparison of absolute FAHFA levels in pmol/mL before and after EXE and CON interventions analyzed separately in YOUNG women
		S4-H	Comparison of absolute FAHFA levels in pmol/mL before and after EXE and CON interventions analyzed separately in OLDER women
Supplementary table S5	Basal levels of circulating cytokines
Supplementary table S6	Gene expression and FAHFA, FFA content in human in vitro differentiated adipocytes.	S6-A	Comparison of gene expression in vitro adipocytes. CONTROL vs. DEXAMETASON
		S6-B	Comparison of gene expression in vitro adipocytes. CONTROL vs. IBMX
		S6-C	Comparison of FAHFA content in vitro adipocytes, Set1. CONTROL vs. DEXAMETASON, IBMX
		S6-D	Comparison of FAHFA content in vitro adipocytes, Set2. CONTROL vs. ETO, TRD, IBMX, IBMX+ETO, IBMX+TRD
		S6-E	Comparison of FAHFA content in vitro adipocytes, Set2. IBMX vs. IBMX+ETO, IBMX+TRD
		S6-F	Correlation matrix
		S6-G	FFA content in vitro adipocytes

### Sheet: ST1
Resources (# cataloque number)	Method / Kit / Application	Manufacturer
Mesocaine	local anesthesia	Zentiva
Bioelectrical impedance analyzer NutriGuard	analysis of body composition	Data Input GmbH
Dual-energy X-ray absorptiometry (DXA) scanner Lunar system	analysis of body composition	GE Healthcare
Indirect calorimetry system Quark RMR, software v2.2.0.0	indirect calorimetry	COSMED
Bicycle ergometer e-bike	exercise intervention	GE Healthcare
analyte-HDL-Cholesterol	PEG-modified enzymatic assay	Roche Diagnostics
analyte-Glucose	Hexokinase reaction	KONELAB
analyte-Insulin	Electro-chemiluminescent immunoassay	Roche Diagnostics
analyte-Total Cholesterol / TG	Enzymatic method	KONELAB
analyte-Glycerol #GY105	Colorimetric assay	Randox
analyte-FFA #FFA115	Colorimetric assay	Randox
[13C4​]-9-PAHSA	Internal Standard (MS)	Cayman Chemical
Protease inhibitor cocktail Complete #5056489001	cell lysis	Roche Diagnostics
Phosphatase inhibitor cocktail PhoStop #4906837001	cell lysis	Roche Diagnostics
Pierce™ BCA Protein Assay Kits (23227)	Protein concentration	Thermo Fisher Scientific
Amersham™ Protran® nitrocellulose membrane #10600019	western blot	GE Healthcare
ECL™ Prime Western Blotting Detection Reagent #18391900	western blot	GE Healthcar
Anti-ATGL #2138	primary antibody	Cell Signaling
Anti-GAPDH (D16H11)#5174	primary antibody	Cell Signaling
Anti-PRDX6 (D9J9H) #64329	primary antibody	Cell Signaling
Anti-p-HSL (S563) #4139	primary antibody	Cell Signaling
Anti-rabbit/mouse HRP	secondary antibody	Promega
Serpin F1 (PEDF) #DY1177	ELISA DuoSet	R&D Systems
ANGPTL4 #DY3485	ELISA DuoSet	R&D Systems
GDF15 #DY957	ELISA DuoSet	R&D Systems
FABP4 #DY3150	ELISA DuoSet	R&D Systems
ADTRP #MBS288356	ELISA Kit	MyBioSource
DMEM/F12	cell culture	Lonza
PBS	cell culture	Lonza
Fetal Bovine Serum (MSC-qualified)	cell culture	Thermo Fisher Scientific
FGFβ (Fibroblast growth factor β)	cell culture	ImmunoTools
EGF (epidermal growth factor)	cell culture	ImmunoTools
Rosiglitazone	cell culture	Cayman Chemical
Dexamethasone	cell culture	Sigma-Aldrich
IBMX (3-isobutyl-1-methylxanthine)	cell culture	Sigma-Aldrich
T3 (triiodothyronine)	cell culture	Sigma-Aldrich
Insulin	cell culture	Sigma-Aldrich
Transferrin	cell culture	Sigma-Aldrich
Cortisol	cell culture	Sigma-Aldrich
BSA (Endotoxin-free)	cell culture	Sigma-Aldrich
PureLink RNA Mini Kit #12183025	RNA isolation	Thermo Fisher Scientific
Microvolume UV–Vis spectrophotometer NanoDrop 1000	gene expression	Thermo Fisher Scientific
High-capacity cDNA Reverse Transcription Kit #4368814	reverze transcription	Thermo Fisher Scientific
SsoAdvanced PreAmpSupermix #1725160	cDNA preamplification	BIORAD
Real-time PCR system Applied Biosystem 7500 Fast	gene expression	Thermo Fisher Scientific
Real-time PCR system BioMark HD	gene expression	Fluidigm
96.96 Dynamic Array IFC	gene expression	Fluidigm
ABCD3 (ATP Binding Cassette Subfamily D Member 3) # Hs00163610_m1	primer probe set	Thermo Fisher Scientific
ABHD5 (Abhydrolase domain containing 5) # Hs00196061_m1	primer probe set	Thermo Fisher Scientific
ACAA1 (3-Oxoacyl-Coenzyme A Thiolase 1) # Hs00161065_m1	primer probe set	Thermo Fisher Scientific
ACACA (Acetyl-CoA Synthase A) # Hs01576070_m1	primer probe set	Thermo Fisher Scientific
ACADM (Acyl-CoA Dehydrogenase Medium Chain) # Hs01046047_m1	primer probe set	Thermo Fisher Scientific
ACLY (ATP Citrate Lyase) # Hs00982738_m1	primer probe set	Thermo Fisher Scientific
ACOX1 (Acyl-CoA Oxidase 1) # Hs00982738_m1	primer probe set	Thermo Fisher Scientific
ACOX2 (Acyl-CoA Oxidase 2) # Hs01074241_m1	primer probe set	Thermo Fisher Scientific
ACSL1 (Acyl-CoA Synthetase Long Chain Family Member 1) # Hs00960561_m1	primer probe set	Thermo Fisher Scientific
ACSL4 (Acyl-CoA Synthetase Long Chain Family Member 4) # Hs00185873_m1	primer probe set	Thermo Fisher Scientific
ADIPOQ (Adiponectin) # Hs00244871_m1	primer probe set	Thermo Fisher Scientific
ADIPOR1 (Adiponectin receptor 1) # Hs00605917_m1	primer probe set	Thermo Fisher Scientific
ADIPOR2 (Adiponectin receptor 2) # Hs00360422_m1	primer probe set	Thermo Fisher Scientific
ADRB1 (Adrenergic, beta-1-, receptor) # Hs00226105_m1	primer probe set	Thermo Fisher Scientific
ADRB2 (Adrenergic, beta-2-, receptor) # Hs02330048_s1	primer probe set	Thermo Fisher Scientific
ADTRP (Androgen Dependent TFPI Regulating Protein) # Hs00240532_s1	primer probe set	Thermo Fisher Scientific
AIG1 (Androgen Induced 1) # Hs00262083_m1	primer probe set	Thermo Fisher Scientific
ALOX15 (Arachidonate 15-Lipoxygenase) # Hs00943032_m1	primer probe set	Thermo Fisher Scientific
ANGPTL4 (Angiopoietin-like 4) # Hs00993765_g1	primer probe set	Thermo Fisher Scientific
CAT (Catalase) # Hs01086177_m1	primer probe set	Thermo Fisher Scientific
CCL2 (C-C Motif Chemokine Ligand 2) # Hs01044164_m1	primer probe set	Thermo Fisher Scientific
CEPT1 (Choline/ethanolamine phosphotransferase 1) # Hs00156308_m1	primer probe set	Thermo Fisher Scientific
CIDEA (Cell death-inducing DFFA-like effector a) # Hs00975714_m1	primer probe set	Thermo Fisher Scientific
CIDEC (Cell death inducing DFFA like effector c) # Hs00154455_m1	primer probe set	Thermo Fisher Scientific
CPT1A (Carnitine Palmitoyltransferase 1A) # Hs00535723_m1	primer probe set	Thermo Fisher Scientific
CPT1B (Carnitine Palmitoyltransferase 1B (muscle)) # Hs00912671_m1	primer probe set	Thermo Fisher Scientific
CRAT (Carnitine O-Acetyltransferase) # Hs03046298_s1	primer probe set	Thermo Fisher Scientific
CROT (Carnitine O-Octanoyltransferase) # Hs00912963_m1	primer probe set	Thermo Fisher Scientific
CS (Citrate synthase) # Hs00221733_m1	primer probe set	Thermo Fisher Scientific
DGAT1 (Diacylglycerol O-acyltransferase 1) # Hs02574374_s1	primer probe set	Thermo Fisher Scientific
DGAT2 (Diacylglycerol O-acyltransferase 2) # Hs01020362_g1	primer probe set	Thermo Fisher Scientific
EHHADH (Enoyl-CoA Hydratase And 3-Hydroxyacyl CoA Dehydrogenase) # Hs01045913_m1	primer probe set	Thermo Fisher Scientific
ELOVL3 (ELOVL fatty acid elongase 3) # Hs00157347_m1	primer probe set	Thermo Fisher Scientific
ELOVL4 (ELOVL fatty acid elongase 4) # Hs00537016_m1	primer probe set	Thermo Fisher Scientific
ELOVL6 (ELOVL fatty acid elongase 6) # Hs00224122_m1	primer probe set	Thermo Fisher Scientific
FABP4 (Fatty Acid Binding Protein 4) # Hs00225412_m1	primer probe set	Thermo Fisher Scientific
FAR1 (Fatty-CoA Reductase 1) # Hs01086177_m1	primer probe set	Thermo Fisher Scientific
FAR2 (Fatty-CoA Reductase 2) # Hs00386153_m1	primer probe set	Thermo Fisher Scientific
FASN (Fatty Acid Synthase) # Hs00216461_m1	primer probe set	Thermo Fisher Scientific
FGF1 (Fibroblast Growth Factor 1) # Hs01005622_m1	primer probe set	Thermo Fisher Scientific
G0S2 (G0/G1 switch 2) # Hs01092738_m1	primer probe set	Thermo Fisher Scientific
GK (Glycerol Kinase) # Hs02340007_g1	primer probe set	Thermo Fisher Scientific
GLUT4 (Glucose Transporter 4) # Hs02340007_g1	primer probe set	Thermo Fisher Scientific
GNPAT (Glyceronephosphate O-acyltransferase) # Hs00168966_m1	primer probe set	Thermo Fisher Scientific
GPD1 (Glycerol-3-P Dehydrogenase) # Hs00204517_m1	primer probe set	Thermo Fisher Scientific
GREM1 (Gremlin 1, DAN family BMP antagonist) # Hs01100039_m1	primer probe set	Thermo Fisher Scientific
GSR (Gluthatione Reductase) # Hs01879841_s1	primer probe set	Thermo Fisher Scientific
GSS (Gluthatione Sythethase) # Hs00167317_m1	primer probe set	Thermo Fisher Scientific
H6PD (Hexose-6-phosphate Dehydrogenase/Glucose 1-Dehydrogenase) # Hs00609286_m1	primer probe set	Thermo Fisher Scientific
HADHA (Hydroxyacyl-CoA Dehydrogenase Trifunctional Multienzyme Complex Subunit Alpha) # Hs00188728_m1	primer probe set	Thermo Fisher Scientific
HIF1A (Hypoxia Inducible Factor 1, alpha subunit) # Hs00426191_m1	primer probe set	Thermo Fisher Scientific
HMOX1 (Heme Oxygenase 1) # Hs00153153_m1	primer probe set	Thermo Fisher Scientific
HSD17B4 (Hydroxysteroid 17-Beta Dehydrogenase 4) # Hs01110250_m1	primer probe set	Thermo Fisher Scientific
IRS1 (Insulin Receptor Substrate 1) # Hs00943404_m1	primer probe set	Thermo Fisher Scientific
LEP (Leptin) # Hs00178563_m1	primer probe set	Thermo Fisher Scientific
LEPR (Leptin Receptor) # Hs00174877_m1	primer probe set	Thermo Fisher Scientific
LIPE (Lipase E) # Hs01069908_m1	primer probe set	Thermo Fisher Scientific
LOX (Lysyl Oxidase) # Hs00174497_m1	primer probe set	Thermo Fisher Scientific
LPCAT2 (Lysophosphatidylcholine Acyltransferase 2) # Hs00365052_m1	primer probe set	Thermo Fisher Scientific
MLXIPL (MLX interacting protein-like) # # Hs01104373_m1	primer probe set	Thermo Fisher Scientific
MT-CO1 (Mitochondrially Encoded Cytochrome C Oxidase I) # Hs00234140_m1	primer probe set	Thermo Fisher Scientific
NOX4 (NADPH oxidase 4) # Hs02596864_g1	primer probe set	Thermo Fisher Scientific
NQO1 (NAD(P)H Dehydrogenase, Quinone 1) # Hs01379108_m1	primer probe set	Thermo Fisher Scientific
NRF1 (Nuclear Respiratory Factor 1) # Hs00168547_m1	primer probe set	Thermo Fisher Scientific
PCK1 (Phosphoenolpyruvate Carboxykinase 1) # Hs00192316_m1	primer probe set	Thermo Fisher Scientific
PCK2 (Phosphoenolpyruvate Carboxykinase 2, Mitochondrial) # Hs00159918_m1	primer probe set	Thermo Fisher Scientific
PCYT1A (Phosphate Cytidylyltransferase 1A, Choline) # Hs00388934_m1	primer probe set	Thermo Fisher Scientific
PDK4 (Pyruvate Dehydrogenase Kinase 4) # Hs00192339_m1	primer probe set	Thermo Fisher Scientific
PEMT (Phosphatidylethanolamine N-methyltransferase) # Hs01037712_m1	primer probe set	Thermo Fisher Scientific
PEX11A (Peroxisomal Biogenesis Factor 11 Alpha) # Hs01002999_m1	primer probe set	Thermo Fisher Scientific
PEX14 (Peroxin 14) # Hs00610156_m1	primer probe set	Thermo Fisher Scientific
PEX19 (Peroxin 19) # Hs00992866_m1	primer probe set	Thermo Fisher Scientific
PEX5 (Peroxisomal Biogenesis Factor 5) # Hs0267867_m1	primer probe set	Thermo Fisher Scientific
PGC1 (peroxisome proliferator-activated receptor gamma, coactivator 1 alpha) # Hs00165604_m1	primer probe set	Thermo Fisher Scientific
PLIN1 (perilipin) # Hs01016719_m1	primer probe set	Thermo Fisher Scientific
PLIN2 (perilipin 2) # Hs00160173_m1	primer probe set	Thermo Fisher Scientific
PLIN3 (perilipin 3) # Hs00605340_m1	primer probe set	Thermo Fisher Scientific
PNPLA2 (Patatin-like phospholipase domain containing 2) # Hs01101127_m1	primer probe set	Thermo Fisher Scientific
PPARA (peroxisome proliferator-activated receptor alpha) # Hs00998416_m1	primer probe set	Thermo Fisher Scientific
PPARD (peroxisome proliferator activated receptor delta) # Hs00947539_m1	primer probe set	Thermo Fisher Scientific
PPARG (peroxisome proliferator-activated receptor gamma) # Hs04187066_g1	primer probe set	Thermo Fisher Scientific
PRDX6 (peroxiredoxin 6) # Hs01115513_m1	primer probe set	Thermo Fisher Scientific
RPS13, Ribosomal Protein S13 # Hs01011487_g1	primer probe set	Thermo Fisher Scientific
SCD (stearoyl-CoA desaturase) # Hs00705355_s1	primer probe set	Thermo Fisher Scientific
SCP2 (Sterol Carrier Protein 2) # Hs01682761_m1	primer probe set	Thermo Fisher Scientific
SDHA (Succinate Dehydrogenase Complex Flavoprotein Subunit A) # Hs03004033	primer probe set	Thermo Fisher Scientific
SIRT1 (sirtuin 1) # Hs00188166_m1	primer probe set	Thermo Fisher Scientific
SLC27A2 (Solute Carrier Family 27 Member 2) # Hs01009006_m1	primer probe set	Thermo Fisher Scientific
SOD1 (Superoxide Dismutase 1) # Hs00186324_m1	primer probe set	Thermo Fisher Scientific
SPARC (Secreted Protein, Acidic, Cysteine-Rich) # Hs00533490_m1	primer probe set	Thermo Fisher Scientific
SREBF1 (Sterol Regulatory Element Binding Transcription Factor 1) # Hs00234160_m1	primer probe set	Thermo Fisher Scientific
TBP, TATA-Box Binding Protein # Hs00427620_m1	primer probe set	Thermo Fisher Scientific
TGFb1 (transforming growth factor, beta 1) # Hs01088691_m1	primer probe set	Thermo Fisher Scientific
TLR4 (toll-like receptor 4) # Hs00998133_m1	primer probe set	Thermo Fisher Scientific
VEGFA (vascular endothelial growth factor A) # Hs01060206_m1	primer probe set	Thermo Fisher Scientific
WISP2 (WNT1 inducible signaling pathway protein 2) # Hs00900055_m1	primer probe set	Thermo Fisher Scientific
Prism v10.6.1	software	GraphPad
MetaboAnalyst	software	McGill University / University of Alberta
BioRender	software	BioRender

### Sheet: ST2-A
Pearson coefficient	Weight	Waist	Hips	BMI	WHR	FM kg DEXA	Fat mass (%)	Fat free mass (kg)	ADTRP	ANGPTL4	FABP4	GDF15	Serpin F1	ADTRP E5/E1	ANGPTL4 E5/E1	FABP4 E5/E1	GDF15 E5/E1	Serpin F1 E5/E1	RMR-BAZ	RMR/FFM-BAZ	RQ-BAZ	RQ-delta-relative	VO2Max	Glucose	Insulin	HOMA2%B	HOMA2IR	FFA	AdipoIR	Matsuda	AUC GLU OGTT	AUC INS OGTT	AT-FAHFA 32:0;O (1); AT-FAHFA 16:0/16:0;O; [M-H]-	AT-FAHFA 32:0;O (2); AT-FAHFA 16:0/16:0;O; [M-H]-	AT-FAHFA 32:0;O (3); AT-FAHFA 16:0/16:0;O; [M-H]-	AT-FAHFA 32:0;O (4); AT-FAHFA 16:0/16:0;O; [M-H]-	AT-FAHFA 32:1;O; AT-FAHFA 16:1/16:0;O; [M-H]-	AT-FAHFA 32:2;O (2); AT-FAHFA 16:1/16:1;O; [M-H]-	AT-FAHFA 34:0;O (1); AT-FAHFA 16:0/18:0;O; [M-H]-	AT-FAHFA 34:0;O (2); AT-FAHFA 16:0/18:0;O; [M-H]-	AT-FAHFA 34:0;O (3); AT-FAHFA 16:0/18:0;O; [M-H]-	AT-FAHFA 34:1;O (1); AT-FAHFA 18:1/16:0;O; [M-H]-	AT-FAHFA 34:1;O (2); AT-FAHFA 18:1/16:0;O; [M-H]-	AT-FAHFA 34:1;O (3); AT-FAHFA 16:0/18:1;O; [M-H]-	AT-FAHFA 34:1;O (4); AT-FAHFA 16:0/18:1;O; [M-H]-	AT-FAHFA 34:1;O (5); AT-FAHFA 16:0/18:1;O; [M-H]-	AT-FAHFA 34:1;O (6); AT-FAHFA 16:0/18:1;O; [M-H]-	AT-FAHFA 34:2;O (1); AT-FAHFA 16:1/18:1;O; [M-H]-	AT-FAHFA 34:2;O (2); AT-FAHFA 16:1/18:1;O; [M-H]-	AT-FAHFA 34:2;O (3); AT-FAHFA 16:0/18:2;O; [M-H]-	AT-FAHFA 35:1;O; AT-FAHFA 16:0/19:1;O; [M-H]-	AT-FAHFA 36:0;O (1); AT-FAHFA 18:0/18:0;O; [M-H]-	AT-FAHFA 36:0;O (2); AT-FAHFA 18:0/18:0;O; [M-H]-	AT-FAHFA 36:0;O (3); AT-FAHFA 18:0/18:0;O; [M-H]-	AT-FAHFA 36:1;O (1); AT-FAHFA 18:1/18:0;O; [M-H]-	AT-FAHFA 36:1;O (2); AT-FAHFA 18:1/18:0;O; [M-H]-	AT-FAHFA 36:1;O (3); AT-FAHFA 18:1/18:0;O; [M-H]-	AT-FAHFA 36:1;O (4); AT-FAHFA 18:1/18:0;O; [M-H]-	AT-FAHFA 36:2;O (1); AT-FAHFA 18:1/18:1;O; [M-H]-	AT-FAHFA 36:2;O (2); AT-FAHFA 18:1/18:1;O; [M-H]-	AT-FAHFA 36:2;O (3); AT-FAHFA 18:1/18:1;O; [M-H]-	AT-FAHFA 36:2;O (4); AT-FAHFA 18:1/18:1;O; [M-H]-	AT-FAHFA 36:3;O (1); AT-FAHFA 18:2/18:1;O; [M-H]-	AT-FAHFA 36:3;O (2); AT-FAHFA 18:2/18:1;O; [M-H]-	AT-FAHFA 36:3;O (3); AT-FAHFA 18:2/18:1;O; [M-H]-	AT-FAHFA 36:3;O (4); AT-FAHFA 18:2/18:1;O; [M-H]-	AT-FAHFA 36:4;O; AT-FAHFA 18:2/18:2;O; [M-H]-	AT-FAHFA 38:2;O; AT-FAHFA 18:1/20:1;O; [M-H]-	AT-sum FAHFA	AT-sum PAHPA	AT-sum PAHSA	AT-sum PAHOA	AT-sum POHOA	AT-sum OAHPA	AT-sum OAHSA	AT-sum OAHOA	AT-sum SAHSA	SERUM-FAHFA 32:0;O (1); SERUM-FAHFA 16:0/16:0;O; [M-H]-	SERUM-FAHFA 32:0;O (2); SERUM-FAHFA 16:0/16:0;O; [M-H]-	SERUM-FAHFA 32:0;O (3); SERUM-FAHFA 16:0/16:0;O; [M-H]-	SERUM-FAHFA 32:0;O (4); SERUM-FAHFA 16:0/16:0;O; [M-H]-	SERUM-FAHFA 32:0;O (5); SERUM-FAHFA 16:0/16:0;O; [M-H]-	SERUM-FAHFA 32:1;O (1); SERUM-FAHFA 16:1/16:0;O; [M-H]-	SERUM-FAHFA 32:1;O (2); SERUM-FAHFA 14:0/18:1;O; [M-H]-	SERUM-FAHFA 32:1;O (3); SERUM-FAHFA 14:0/18:1;O; [M-H]-	SERUM-FAHFA 32:2;O (1); SERUM-FAHFA 16:1/16:1;O; [M-H]-	SERUM-FAHFA 32:2;O (2); SERUM-FAHFA 16:1/16:1;O; [M-H]-	SERUM-FAHFA 32:2;O (3); SERUM-FAHFA 14:0/18:2;O; [M-H]-	SERUM-FAHFA 32:2;O (5); SERUM-FAHFA 16:1/16:1;O; [M-H]-	SERUM-FAHFA 33:0;O (1); SERUM-FAHFA 16:0/17:0;O; [M-H]-	SERUM-FAHFA 33:0;O (2); SERUM-FAHFA 18:0/15:0;O; [M-H]-	SERUM-FAHFA 33:0;O (3); SERUM-FAHFA 16:0/17:0;O; [M-H]-	SERUM-FAHFA 33:0;O (4); SERUM-FAHFA 15:0/18:0;O; [M-H]-	SERUM-FAHFA 33:1;O (1); SERUM-FAHFA 18:1/15:0;O; [M-H]-	SERUM-FAHFA 33:1;O (2); SERUM-FAHFA 15:0/18:1;O; [M-H]-	SERUM-FAHFA 33:2;O; SERUM-FAHFA 16:1/17:1;O; [M-H]-	SERUM-FAHFA 34:0;O (1); SERUM-FAHFA 16:0/18:0;O; [M-H]-	SERUM-FAHFA 34:0;O (2); SERUM-FAHFA 18:0/16:0;O; [M-H]-	SERUM-FAHFA 34:0;O (3); SERUM-FAHFA 16:0/18:0;O; [M-H]-	SERUM-FAHFA 34:0;O (4); SERUM-FAHFA 16:0/18:0;O; [M-H]-	SERUM-FAHFA 34:0;O (5); SERUM-FAHFA 16:0/18:0;O; [M-H]-	SERUM-FAHFA 34:1;O (1); SERUM-FAHFA 16:0/18:1;O; [M-H]-	SERUM-FAHFA 34:1;O (2); SERUM-FAHFA 16:0/18:1;O; [M-H]-	SERUM-FAHFA 34:1;O (3); SERUM-FAHFA 16:0/18:1;O; [M-H]-	SERUM-FAHFA 34:1;O (4); SERUM-FAHFA 16:0/18:1;O; [M-H]-	SERUM-FAHFA 34:1;O (5); SERUM-FAHFA 16:0/18:1;O; [M-H]-	SERUM-FAHFA 34:1;O (6); SERUM-FAHFA 16:0/18:1;O; [M-H]-	SERUM-FAHFA 34:1;O (7); SERUM-FAHFA 18:1/16:0;O; [M-H]-	SERUM-FAHFA 34:2;O (1); SERUM-FAHFA 16:0/18:2;O; [M-H]-	SERUM-FAHFA 34:2;O (2); SERUM-FAHFA 16:0/18:2;O; [M-H]-	SERUM-FAHFA 34:2;O (3); SERUM-FAHFA 16:0/18:2;O; [M-H]-	SERUM-FAHFA 34:2;O (4); SERUM-FAHFA 18:2/16:0;O; [M-H]-	SERUM-FAHFA 34:3;O (1); SERUM-FAHFA 16:1/18:2;O; [M-H]-	SERUM-FAHFA 34:3;O (2); SERUM-FAHFA 16:1/18:2;O; [M-H]-	SERUM-FAHFA 35:0;O; SERUM-FAHFA 16:0/19:0;O; [M-H]-	SERUM-FAHFA 35:1;O (1); SERUM-FAHFA 18:1/17:0;O; [M-H]-	SERUM-FAHFA 35:1;O (2); SERUM-FAHFA 16:0/19:1;O; [M-H]-	SERUM-FAHFA 35:2;O; SERUM-FAHFA 17:1/18:1;O; [M-H]-	SERUM-FAHFA 36:0;O (1); SERUM-FAHFA 18:0/18:0;O; [M-H]-	SERUM-FAHFA 36:0;O (2); SERUM-FAHFA 18:0/18:0;O; [M-H]-	SERUM-FAHFA 36:0;O (3); SERUM-FAHFA 18:0/18:0;O; [M-H]-	SERUM-FAHFA 36:0;O (4); SERUM-FAHFA 18:0/18:0;O; [M-H]-	SERUM-FAHFA 36:0;O (5); SERUM-FAHFA 18:0/18:0;O; [M-H]-	SERUM-FAHFA 36:0;O (6); SERUM-FAHFA 18:0/18:0;O; [M-H]-	SERUM-FAHFA 36:1;O (1); SERUM-FAHFA 18:1/18:0;O; [M-H]-	SERUM-FAHFA 36:1;O (2); SERUM-FAHFA 18:1/18:0;O; [M-H]-	SERUM-FAHFA 36:1;O (3); SERUM-FAHFA 18:1/18:0;O; [M-H]-	SERUM-FAHFA 36:2;O (1); SERUM-FAHFA 18:2/18:0;O; [M-H]-	SERUM-FAHFA 36:2;O (2); SERUM-FAHFA 18:1/18:1;O; [M-H]-	SERUM-FAHFA 36:2;O (3); SERUM-FAHFA 18:1/18:1;O; [M-H]-	SERUM-FAHFA 36:2;O (4); SERUM-FAHFA 18:0/18:2;O; [M-H]-	SERUM-FAHFA 36:3;O (1); SERUM-FAHFA 18:1/18:2;O; [M-H]-	SERUM-FAHFA 36:3;O (2); SERUM-FAHFA 18:2/18:1;O; [M-H]-	SERUM-FAHFA 36:4;O (1); SERUM-FAHFA 20:4/16:0;O; [M-H]-	SERUM-FAHFA 37:1;O (1); SERUM-FAHFA 18:1/19:0;O; [M-H]-	SERUM-FAHFA 37:1;O (2); SERUM-FAHFA 18:1/19:0;O; [M-H]-	SERUM-FAHFA 37:2;O; SERUM-FAHFA 18:1/19:1;O; [M-H]-	SERUM-FAHFA 38:1;O (1); SERUM-FAHFA 18:1/20:0;O; [M-H]-	SERUM-FAHFA 38:1;O (2); SERUM-FAHFA 18:1/20:0;O; [M-H]-	SERUM-FAHFA 38:2;O; SERUM-FAHFA 18:1/20:1;O; [M-H]-
Weight	1	0.841691	0.938071	0.935743	0.162326	0.914113	0.779672	0.801156	-0.0226861	0.288586	0.677055	0.0645792	0.513112	0.186869	-0.0779904	0.266964	0.211804	0.320782	0.72859	0.174506	-0.0932247	-0.0172875	-0.457131	0.239353	0.524957	0.455743	0.525351	-0.113576	0.350172	-0.484169	-0.0155748	0.398813	-0.136218	-0.26696	-0.298894	-0.176651	-0.412242	-0.313257	-0.239631	-0.402898	-0.394003	-0.494941	-0.29277	-0.430687	-0.38176	-0.261673	-0.150128	-0.372206	-0.225812	-0.38856	-0.276442	-0.233535	-0.163152	-0.358685	-0.413825	-0.347302	-0.42081	-0.402589	-0.445826	-0.429616	-0.399486	-0.235477	-0.34236	-0.398369	-0.406945	-0.338228	-0.371498	-0.395203	-0.405466	-0.284934	-0.428713	-0.355205	-0.294406	-0.350206	-0.42119	-0.37321	-0.257087	-0.170536	-0.195868	-0.172265	-0.283145	-0.326636	0.173178	-0.179342	-0.266064	0.176863	-0.156175	-0.192692	0.283579	-0.110485	-0.147401	-0.288797	-0.177502	0.015191	-0.101479	0.278062	-0.0191916	-0.00980999	-0.0324389	-0.25466	-0.131856	-0.0833382	-0.0664105	-0.194723	-0.26839	-0.186378	-0.224231	-0.0667105	-0.20468	-0.363385	-0.252041	-0.0476446	0.00895898	0.00106286	-0.15946	0.0891159	-0.315591	0.404054	-0.0792942	-0.164667	-0.116085	-0.13324	-0.120391	-0.149359	0.0680111	-0.194216	-0.137827	-0.0525501	-0.107567	-0.154522	-0.322986	-0.183231	-0.0265459	0.243503	0.0828679	-0.115086	-0.144124	-0.153936	-0.238739	0.295099
Waist	0.841691	1	0.76472	0.928772	0.617685	0.850413	0.796995	0.506959	-0.225785	0.251339	0.729026	0.176698	0.534801	0.225219	-0.0665908	0.333165	0.197138	0.453729	0.536077	0.204094	-0.198195	0.0829793	-0.674178	0.426695	0.565018	0.413338	0.57204	0.00552412	0.436509	-0.560613	0.2239	0.403668	0.0700751	0.038874	-0.241753	0.0790592	-0.162169	-0.194265	-0.0172095	-0.211776	-0.423726	-0.310751	-0.266966	-0.346367	-0.293783	-0.159422	-0.055827	-0.245715	-0.106593	-0.293356	-0.209202	0.0950046	0.0296717	-0.0558016	-0.329282	-0.296906	-0.31533	-0.360335	-0.260908	-0.386938	-0.3442	-0.130624	-0.11489	-0.253996	-0.269144	-0.214936	-0.279597	-0.337985	-0.273634	-0.0600502	-0.304224	-0.257397	-0.170423	-0.292475	-0.350926	-0.276112	0.0411258	-0.088983	-0.0795465	-0.0902544	-0.0514123	-0.222591	0.263605	-0.1097	-0.175279	0.268109	-0.0486251	-0.164792	0.183508	-0.0435655	-0.158526	-0.164295	-0.0489929	0.0596368	0.0143656	0.247186	0.0544539	0.135917	0.0673103	-0.0514767	0.000106117	0.057158	0.00756238	-0.0960291	-0.30658	-0.226913	-0.178462	0.0308684	-0.0881219	-0.303881	-0.2326	-0.0204141	0.0480712	0.0297632	-0.157252	0.179304	-0.239905	0.438828	-0.00350307	-0.0520532	-0.0366749	0.00749805	0.0385457	-0.048292	0.123464	-0.0406754	0.0159569	0.051652	-0.0594536	-0.239149	-0.291395	-0.152871	0.143426	0.265255	0.0479717	-0.14751	0.0663295	-0.0241002	-0.143808	0.35558
Hips	0.938071	0.76472	1	0.890153	-0.0337349	0.884338	0.778382	0.696375	-0.0203179	0.250205	0.660849	0.0833306	0.454489	0.273675	-0.0672131	0.261147	0.173327	0.258164	0.663119	0.187626	-0.0201676	-0.0483406	-0.399121	0.15509	0.457275	0.421534	0.455703	-0.111968	0.288953	-0.395611	-0.135768	0.336805	-0.201783	-0.303902	-0.377099	-0.237905	-0.4301	-0.263289	-0.293464	-0.418427	-0.436018	-0.540577	-0.367505	-0.464959	-0.434341	-0.324981	-0.248941	-0.420897	-0.287429	-0.420802	-0.334891	-0.220059	-0.195664	-0.32869	-0.448625	-0.386188	-0.44324	-0.423339	-0.469956	-0.446801	-0.424108	-0.26976	-0.355994	-0.42621	-0.434658	-0.391692	-0.371312	-0.413406	-0.446366	-0.360999	-0.468619	-0.420083	-0.350836	-0.419841	-0.446488	-0.399221	-0.263385	-0.160059	-0.133083	-0.139269	-0.255583	-0.24263	0.193802	-0.118364	-0.182559	0.192508	-0.10643	-0.109959	0.423347	-0.104737	-0.132992	-0.220354	-0.184898	0.0500341	-0.0548376	0.307363	-0.00347232	0.00159998	0.0607141	-0.19039	-0.103286	-0.0821192	0.0132706	-0.145473	-0.224567	-0.181206	-0.22634	0.0443995	-0.164825	-0.3284	-0.190864	0.0646708	0.0911041	0.0942004	-0.128642	0.158349	-0.213527	0.384697	-0.101721	-0.163963	-0.156268	-0.0390514	-0.0754568	-0.111381	0.2098	-0.0794515	-0.00593151	0.0123098	-0.0113398	-0.0879281	-0.284417	-0.100305	0.0593244	0.320968	0.175841	-0.0532956	-0.123492	-0.0367515	-0.122917	0.274828
BMI	0.935743	0.928772	0.890153	1	0.354582	0.922642	0.846785	0.620219	-0.116817	0.341499	0.75235	0.0953664	0.582499	0.204476	-0.084734	0.369352	0.19987	0.33177	0.648501	0.252311	-0.0718988	-0.022653	-0.578172	0.320533	0.608235	0.508618	0.611069	-0.0340698	0.459423	-0.566614	0.0776874	0.453416	-0.0400812	-0.14334	-0.312558	-0.0740105	-0.3286	-0.276454	-0.124429	-0.361666	-0.461551	-0.435982	-0.283162	-0.437612	-0.400629	-0.239637	-0.134459	-0.340728	-0.18624	-0.421612	-0.251935	-0.0988689	-0.0761927	-0.252663	-0.388184	-0.341901	-0.409853	-0.411404	-0.408835	-0.448895	-0.418636	-0.203308	-0.306322	-0.387014	-0.408064	-0.330108	-0.41593	-0.407022	-0.389877	-0.207277	-0.415725	-0.359612	-0.256853	-0.330847	-0.419211	-0.362838	-0.136141	-0.172721	-0.219848	-0.211995	-0.252577	-0.352071	0.215041	-0.234308	-0.261606	0.193556	-0.181031	-0.209851	0.284667	-0.107959	-0.206681	-0.308065	-0.179738	0.00566893	-0.116683	0.253101	-0.0192326	0.0285892	-0.00340278	-0.223492	-0.127198	-0.044844	-0.0491357	-0.231765	-0.289009	-0.205649	-0.221602	0.024855	-0.22654	-0.377482	-0.308528	0.000766885	0.0450486	0.0203753	-0.201034	0.12702	-0.280605	0.403855	-0.0702808	-0.138562	-0.116835	-0.107735	-0.0929961	-0.139349	0.125586	-0.16898	-0.0847665	-0.0317508	-0.146712	-0.177192	-0.341981	-0.191956	0.00914322	0.333113	0.110311	-0.130565	-0.0861244	-0.0873588	-0.211894	0.313097
WHR	0.162326	0.617685	-0.0337349	0.354582	1	0.242948	0.289058	-0.0433707	-0.318032	0.0870082	0.327822	0.171114	0.270058	0.0195414	-0.0219845	0.198965	0.0954786	0.394462	0.0268956	0.0916033	-0.283633	0.184847	-0.556379	0.475995	0.317744	0.124443	0.330793	0.147361	0.325259	-0.384664	0.507463	0.214338	0.348146	0.424272	0.0883083	0.41004	0.267029	0.0137137	0.326711	0.185402	-0.120888	0.177614	0.0380339	0.0336224	0.0777158	0.152998	0.214731	0.132384	0.190705	0.0627311	0.0907492	0.410515	0.283823	0.313896	0.0370285	0.0146201	0.0580911	-0.0385553	0.169908	-0.0525536	-0.0123696	0.131495	0.252372	0.125711	0.114115	0.147632	0.025365	-0.0180149	0.122881	0.344274	0.101868	0.116209	0.167008	0.0619348	0.00489682	0.0624605	0.382332	0.0556803	0.0417684	0.0312989	0.231849	-0.0500497	0.173322	-0.0195079	-0.0484052	0.180392	0.0595345	-0.117048	-0.21968	0.0614995	-0.089142	0.0168377	0.149695	0.0305318	0.0968146	0.0117046	0.0847464	0.207923	0.0336942	0.156658	0.125815	0.192819	0.00192457	0.0359333	-0.197091	-0.132258	0.000467075	-0.00290323	0.0740026	-0.0670306	-0.12558	-0.105134	-0.0375864	-0.0648196	-0.0821885	0.0866712	-0.10731	0.21003	0.116073	0.116844	0.134447	0.0564245	0.149063	0.0564867	-0.058082	0.0428655	0.0375991	0.0721114	-0.0685444	-0.26044	-0.103427	-0.107122	0.152168	0.0247685	-0.133949	-0.152731	0.252136	0.0124223	-0.0717964	0.217016
FM kg DEXA	0.914113	0.850413	0.884338	0.922642	0.242948	1	0.956663	0.575467	-0.15247	0.310559	0.733633	0.107985	0.550613	0.234759	-0.0532503	0.300353	0.177024	0.266168	0.586161	0.216202	-0.026386	-0.05094	-0.60494	0.267163	0.560986	0.481337	0.562449	-0.00365879	0.439694	-0.581682	0.108188	0.491089	-0.106416	-0.18032	-0.374393	-0.0495523	-0.369256	-0.273841	-0.236355	-0.410127	-0.518703	-0.517195	-0.386652	-0.501736	-0.438852	-0.301488	-0.204999	-0.434963	-0.257601	-0.464366	-0.335437	-0.111154	-0.0812968	-0.274641	-0.490439	-0.416652	-0.454861	-0.488916	-0.471512	-0.523573	-0.465619	-0.270164	-0.360174	-0.463759	-0.464268	-0.376118	-0.449874	-0.460674	-0.451211	-0.26063	-0.491721	-0.416862	-0.338395	-0.434471	-0.490583	-0.428479	-0.150676	-0.121546	-0.175512	-0.158927	-0.210362	-0.288914	0.297603	-0.205298	-0.202669	0.229111	-0.164067	-0.203346	0.292413	-0.0426938	-0.219638	-0.281826	-0.143748	0.116389	-0.0884003	0.304351	0.0191867	0.0691959	0.0933787	-0.201057	-0.0954989	0.0452517	0.0765635	-0.20065	-0.213255	-0.144802	-0.164673	0.0107336	-0.209203	-0.374807	-0.268807	0.00954871	0.092717	0.0435986	-0.145827	0.197032	-0.274283	0.392173	-0.0536181	-0.107831	-0.159825	-0.0600108	-0.05185	-0.0928288	0.216567	-0.0917744	-0.0175102	0.0566609	-0.0682366	-0.0492611	-0.306271	-0.119776	-0.00171155	0.303316	0.210827	-0.0368867	-0.122771	-0.0605195	-0.241366	0.300276
Fat mass (%)	0.779672	0.796995	0.778382	0.846785	0.289058	0.956663	1	0.309212	-0.198934	0.325744	0.728391	0.137922	0.549465	0.220964	-0.052138	0.299031	0.11274	0.202538	0.439651	0.283924	0.0167461	-0.0226883	-0.673786	0.2883	0.566032	0.476808	0.568691	0.082092	0.491435	-0.62358	0.184829	0.5243	-0.0642214	-0.101524	-0.407766	0.045528	-0.302576	-0.225825	-0.200912	-0.377238	-0.577248	-0.486533	-0.422007	-0.507413	-0.448649	-0.301205	-0.221276	-0.439768	-0.259184	-0.483673	-0.348421	9.52823e-05	-0.00755488	-0.175918	-0.503014	-0.433835	-0.439968	-0.507913	-0.444708	-0.544444	-0.479618	-0.271134	-0.326983	-0.46042	-0.465107	-0.368973	-0.472755	-0.469777	-0.453982	-0.223488	-0.497441	-0.426298	-0.340987	-0.458451	-0.497896	-0.431408	-0.0494276	-0.0709906	-0.185165	-0.173248	-0.137679	-0.235689	0.367107	-0.224671	-0.159216	0.257373	-0.179979	-0.213095	0.276253	-0.000878999	-0.249082	-0.259962	-0.125734	0.181557	-0.0748388	0.311569	0.0522147	0.111402	0.123016	-0.153466	-0.0721431	0.118584	0.110859	-0.183761	-0.190206	-0.134617	-0.135765	0.0742302	-0.204982	-0.354335	-0.272616	0.0514071	0.170594	0.0921205	-0.164703	0.275676	-0.224041	0.377105	-0.03419	-0.0728369	-0.179174	-0.0345409	-0.0134503	-0.05694	0.250715	-0.0461498	0.0344646	0.122885	-0.0445119	-0.0196255	-0.287095	-0.0808422	0.045045	0.334922	0.251937	-0.0298241	-0.0621514	0.00773374	-0.207904	0.318683
Fat free mass (kg)	0.801156	0.506959	0.696375	0.620219	-0.0433707	0.575467	0.309212	1	0.0326129	0.119175	0.34753	-0.0682233	0.235563	0.165753	-0.021984	0.148526	0.267638	0.267546	0.690324	-0.120188	-0.121181	-0.0588345	-0.0722582	0.103103	0.260404	0.232738	0.258548	-0.212489	0.0818256	-0.158242	-0.142145	0.148691	-0.134773	-0.29807	-0.0653712	-0.298639	-0.355828	-0.222279	-0.202127	-0.255727	-0.0624966	-0.297643	-0.0604598	-0.173413	-0.138194	-0.09805	-0.0165663	-0.163111	-0.0857672	-0.125092	-0.0982299	-0.357446	-0.218207	-0.374024	-0.166545	-0.103151	-0.215992	-0.136293	-0.253167	-0.145266	-0.143918	-0.0809538	-0.222464	-0.193241	-0.184374	-0.153221	-0.124678	-0.12958	-0.1666	-0.209061	-0.191024	-0.12318	-0.11806	-0.111185	-0.168359	-0.149502	-0.334202	-0.20874	-0.122923	-0.0993102	-0.318664	-0.304173	-0.0723179	-0.0884687	-0.259369	0.0122299	-0.0936306	-0.0537786	0.184697	-0.161995	-0.034105	-0.233807	-0.150465	-0.130923	-0.122488	0.122516	-0.0652871	-0.0862251	-0.0800935	-0.263973	-0.142033	-0.227154	-0.134372	-0.172599	-0.199545	-0.101432	-0.185498	-0.153298	-0.172206	-0.226241	-0.111251	-0.098645	-0.141017	-0.103004	-0.030694	-0.13285	-0.29463	0.18504	-0.0400508	-0.117199	-0.0368961	-0.116392	-0.146819	-0.142115	-0.0413363	-0.212951	-0.199792	-0.194579	-0.131121	-0.128102	-0.213434	-0.191091	-0.143606	0.0722572	-0.0277531	-0.0447367	-0.195649	-0.211402	-0.21127	0.0440434
ADTRP	-0.0226861	-0.225785	-0.0203179	-0.116817	-0.318032	-0.15247	-0.198934	0.0326129	1	-0.0536039	-0.242589	-0.135896	-0.00182648	-0.411174	-0.0702201	-0.156385	-0.201622	-0.27517	0.180707	0.189517	-0.0520646	0.0771867	0.391208	-0.284482	-0.0208223	0.103852	-0.0311021	-0.114605	-0.080464	0.206615	-0.494706	-0.189298	-0.186252	-0.289934	0.00676659	-0.403994	-0.407884	-0.283345	-0.134854	-0.0827501	0.20919	-0.127302	0.0221577	0.0115678	-0.0203498	-0.00608621	0.115618	-0.183218	-0.134428	-0.00981272	0.0179869	-0.384647	-0.492236	-0.331303	0.0458611	0.0469815	0.034318	0.078356	-0.087177	0.112725	0.0514661	-0.0353667	-0.148876	-0.034809	-0.0579824	-0.0770462	0.0388615	-0.0343987	-0.0684009	-0.219449	0.0328267	0.0155251	-0.164043	-0.0149881	0.0581241	0.00809391	-0.443041	0.00544642	0.0158142	-0.0093387	-0.118391	-0.0577215	-0.0368454	0.0989495	0.105897	-0.0164221	0.068462	0.00944837	0.25369	0.00172328	0.15427	0.0174444	-0.1052	0.0150265	0.029741	0.0615539	-0.222441	-0.15965	-0.114574	0.0392963	-0.032016	0.0233845	-0.00680821	0.117451	0.220415	0.139761	0.0604137	-0.011294	0.089911	0.0055086	0.0451728	0.0263592	-0.0131468	0.114025	0.0592364	-0.0567063	0.268015	-0.0474486	-0.24515	-0.27176	0.138566	-0.231959	-0.196855	-0.208033	-0.0629587	0.0643912	-0.0462542	0.0866677	0.116004	0.099318	-0.0315344	0.138793	-0.110543	0.0543776	0.010415	0.0280599	-0.298545	-0.0393226	0.109768	-0.107307
ANGPTL4	0.288586	0.251339	0.250205	0.341499	0.0870082	0.310559	0.325744	0.119175	-0.0536039	1	0.48366	0.353365	0.419715	0.190052	-0.0786591	0.202196	0.219793	0.0627524	0.0388045	-0.0173972	-0.120567	0.148335	-0.260185	0.117368	0.36248	0.334427	0.362711	0.27193	0.436393	-0.305991	0.0943315	0.274614	0.131678	-0.0454931	-0.0431244	0.0224757	-0.0799623	-0.070704	-0.0668893	-0.0925777	-0.158906	-0.200659	0.0259961	-0.0358194	-0.0654626	-0.0129773	0.0267578	0.061403	0.0456234	-0.138972	-0.112266	0.0358766	0.077739	0.000165805	-0.140791	-0.087543	-0.112602	-0.0781143	-0.161737	-0.0795668	-0.112991	-0.0134155	-0.120719	-0.0162006	-0.0979187	-0.075121	-0.166179	-0.160281	-0.0917244	-0.00620915	-0.118129	-0.0323875	0.0463976	-0.0147634	-0.0923462	-0.0776869	0.0409749	-0.0990349	-0.270845	-0.249642	-0.105991	-0.204665	0.0827237	-0.315003	-0.367944	-0.0349718	-0.282137	-0.0545574	0.113071	-0.0124577	-0.096664	-0.259549	-0.12588	0.0129573	-0.260785	0.158047	0.0046625	-0.0163621	-0.0961627	-0.257639	-0.210237	-0.0730778	-0.164134	-0.297601	-0.408296	-0.351781	-0.377665	0.0923469	-0.384387	-0.151042	-0.186691	0.101533	0.324801	0.127525	-0.143071	-0.0568267	-0.327881	0.126086	0.0854137	0.043268	-0.117347	-0.0205824	-0.0445837	0.00869374	-0.0480251	-0.174952	-0.16554	-0.132837	-0.251271	-0.170764	-0.119753	-0.254257	0.0476763	0.179701	0.134181	-0.0317513	0.150119	-0.0570426	-0.0797678	0.128343
FABP4	0.677055	0.729026	0.660849	0.75235	0.327822	0.733633	0.728391	0.34753	-0.242589	0.48366	1	0.24303	0.535672	0.30475	-0.0721064	0.16874	0.119482	0.314925	0.288331	0.0561639	-0.188439	-0.0154683	-0.630466	0.404427	0.531912	0.388548	0.540368	0.0745715	0.458717	-0.548703	0.235203	0.455788	0.0555098	0.0944851	-0.271736	0.0534459	-0.108468	-0.0509234	0.0234172	-0.126257	-0.471781	-0.320758	-0.261746	-0.303163	-0.320928	-0.184306	-0.116877	-0.227422	-0.132987	-0.329206	-0.168343	0.243172	0.233873	0.0968716	-0.319584	-0.27387	-0.240851	-0.347393	-0.256191	-0.37244	-0.337835	-0.159398	-0.150956	-0.276046	-0.317524	-0.229444	-0.334516	-0.276362	-0.27456	-0.0694578	-0.277639	-0.280756	-0.176896	-0.292848	-0.318659	-0.278648	0.218136	-0.143302	-0.203159	-0.210675	-0.178486	-0.2348	0.221017	-0.233724	-0.226136	0.207899	-0.204896	-0.107851	0.174255	-0.0633421	-0.179695	-0.239021	-0.178463	0.0990785	-0.117568	0.287589	0.00797628	0.0895289	-0.0321165	-0.21339	-0.203814	-0.0126842	0.000282616	-0.232541	-0.34599	-0.327084	-0.360633	0.044745	-0.245247	-0.242466	-0.253116	-0.0325435	0.154069	0.019789	-0.231291	0.184691	-0.234189	0.378494	-0.0203925	-0.0741537	0.00630286	-0.0536289	-0.0988539	-0.137693	0.113749	-0.155065	-0.0748244	-0.0287162	-0.132496	-0.198024	-0.246915	-0.241679	0.181607	0.25764	0.113444	-0.111061	0.171801	-0.060391	-0.145683	0.363567
GDF15	0.0645792	0.176698	0.0833306	0.0953664	0.171114	0.107985	0.137922	-0.0682233	-0.135896	0.353365	0.24303	1	0.27447	0.299857	0.123044	0.0945852	0.0767257	0.198513	-0.123443	-0.127082	0.0851684	-0.0180987	-0.439256	0.151513	-0.0673762	-0.139746	-0.0605952	0.165776	0.0396873	0.0156101	0.182316	-0.0249584	0.242723	0.253049	0.1401	0.424225	0.346495	0.0581904	0.140912	0.260946	0.0249459	0.181988	0.0592359	0.183187	0.284018	0.187642	0.143526	0.287005	0.22015	0.147616	0.0939306	0.361408	0.36913	0.379646	0.129499	0.0855148	0.12351	0.0865671	0.235884	0.0749232	0.156076	0.162078	0.292826	0.269042	0.254205	0.185387	0.0646413	0.115024	0.194221	0.283708	0.172187	0.239003	0.250306	0.0896185	0.111778	0.163073	0.396948	-0.048352	0.0624162	0.0020689	0.19137	0.000721084	0.0879064	0.0253187	-0.138868	0.000726866	0.0537582	-0.0247868	-0.190799	-0.0694885	-0.12221	0.0386795	-0.012132	0.00812402	0.0359517	-0.0427779	0.0962745	0.0944665	-0.103127	0.0406584	-0.0451617	-0.0622555	-0.0147753	0.0240593	-0.306725	-0.33315	-0.241455	0.129187	0.0531295	-0.0295415	-0.00835689	0.13581	0.185736	0.119184	-0.158598	-0.0460689	-0.069103	0.147723	0.0649009	0.097451	-0.128712	0.0982811	0.144425	0.0843811	-0.170272	0.0553748	-0.084423	0.024045	-0.0442248	-0.162924	-0.0119984	-0.0708834	0.335258	-0.0285559	-0.16582	-0.189723	0.437787	-0.100455	0.0182394	0.214631
Serpin F1	0.513112	0.534801	0.454489	0.582499	0.270058	0.550613	0.549465	0.235563	-0.00182648	0.419715	0.535672	0.27447	1	0.0805997	-0.0370959	0.280085	0.173993	0.139618	0.332954	0.245238	-0.0578818	-0.0231935	-0.422836	0.244888	0.558357	0.490091	0.558839	-0.0145519	0.429212	-0.465165	0.122754	0.331178	0.136765	0.0787883	-0.148908	0.0462634	-0.130991	-0.0882951	0.0480797	-0.136658	-0.271085	-0.259974	-0.136084	-0.241176	-0.21503	-0.0834754	-0.0320005	-0.178812	-0.0895434	-0.307019	-0.123174	0.142782	0.0437324	-0.0170415	-0.190092	-0.139378	-0.226891	-0.198924	-0.208063	-0.238281	-0.221146	-0.0970068	-0.175467	-0.220132	-0.237854	-0.192623	-0.360398	-0.235334	-0.19795	-0.000432793	-0.175875	-0.173103	-0.130905	-0.168049	-0.205182	-0.185408	0.0781332	-0.169649	-0.136032	-0.125757	-0.1337	-0.236577	0.242762	-0.0747464	-0.129652	0.248632	-0.0859483	-0.0768011	0.183128	0.00199771	-0.139394	-0.164644	-0.0395995	0.212084	0.0336147	0.292416	0.00960673	0.0111046	-0.0979839	-0.142671	-0.143021	0.00561678	-0.0449906	-0.100755	-0.203554	-0.132111	-0.114052	0.112299	-0.144531	-0.144027	-0.12267	0.0563235	0.274482	0.05445	-0.123264	0.17656	-0.142014	0.378586	-0.00954708	-0.0665146	-0.133728	-0.0624738	-0.0314657	-0.0806728	0.0189587	-0.129567	-0.0760507	0.0365754	-0.0522302	-0.0160124	-0.0820145	-0.0413274	0.120765	0.322186	0.0544532	-0.0624781	0.029163	0.0191444	-0.00580283	0.352951
ADTRP E5/E1	0.186869	0.225219	0.273675	0.204476	0.0195414	0.234759	0.220964	0.165753	-0.411174	0.190052	0.30475	0.299857	0.0805997	1	0.109758	0.202314	0.111295	0.224197	-0.121828	-0.352968	0.170001	-0.131386	-0.337623	0.077933	0.0383939	0.00529124	0.0429545	-0.0639355	-0.00418287	-0.106238	0.111425	0.133596	0.044806	0.10608	-0.020225	0.130027	0.295402	0.347825	-0.183412	0.132496	-0.116364	-0.0306154	-0.0888429	0.118586	0.0966171	0.016424	-0.159793	0.191916	0.134042	0.115322	-0.0870143	0.322932	0.408623	0.308431	-0.204715	-0.039011	0.0662298	0.0239419	0.0840276	0.033845	0.0702945	0.110958	0.146664	0.129215	0.11213	0.145626	0.0710467	0.0702691	0.0919974	0.0551823	-0.03619	0.0545097	0.169824	-0.0719664	0.0190388	0.0886789	0.364766	-0.229841	-0.0913092	-0.164878	-0.0665178	-0.130932	0.0237901	-0.152781	-0.25197	-0.0450157	-0.108153	0.118245	-0.00173482	-0.241065	-0.268278	-0.139665	-0.226334	-0.101808	-0.139384	0.0702376	0.100865	-0.0442613	-0.0239708	-0.0958077	-0.15114	-0.232586	-0.0018538	-0.20974	-0.288763	-0.247344	-0.31578	0.267069	-0.171778	0.0308365	0.0350726	0.312454	0.318476	0.271097	-0.229184	-0.00404135	-0.243017	0.0463657	0.0437891	0.0930602	-0.260897	0.190392	0.116605	0.0693624	0.0732123	-0.00264453	-0.0231138	0.0348415	-0.0989458	-0.0191141	0.0110723	-0.048868	0.278324	0.190879	0.0254268	-0.123206	0.167073	0.0660327	0.16337	0.0538183
ANGPTL4 E5/E1	-0.0779904	-0.0665908	-0.0672131	-0.084734	-0.0219845	-0.0532503	-0.052138	-0.021984	-0.0702201	-0.0786591	-0.0721064	0.123044	-0.0370959	0.109758	1	0.275507	0.572415	0.000415787	-0.211311	-0.185605	0.145451	-0.133649	0.147359	-0.167099	-0.0551185	0.0155793	-0.060244	-0.282418	-0.201184	0.0178062	-0.0861554	0.104079	-0.0598984	0.174748	0.0344466	0.100648	0.318532	0.294018	-0.0668269	0.0326009	-0.049828	0.175446	-0.0499835	0.0203044	-0.0261668	-0.0141454	0.0717707	0.153496	-0.025411	-0.091521	-0.0444458	0.226081	0.276986	0.113426	-0.0434903	-0.0370947	-0.0117095	-0.0479945	0.053619	-0.0618847	-0.118475	-0.109382	0.10718	-0.0372529	-0.067339	-0.128546	-0.108807	-0.0223906	0.00893819	0.0831708	-0.00913185	-0.00220288	0.0511671	0.00838067	-0.030797	-0.0720662	0.222756	0.0132713	0.00800436	-0.0701251	0.07294	0.0416847	0.20179	-0.0439071	0.146299	0.154473	-0.0585665	-0.0292058	-0.00823778	0.0764807	-0.0983167	0.0707034	0.097716	0.16453	0.012197	0.192394	-0.0181754	-0.0314482	0.0162972	0.0476743	-0.0489633	0.00270992	0.0554521	-0.0361264	0.0598425	0.0228127	0.122249	0.196893	-0.0841492	-0.0188935	0.16961	0.243972	0.241923	0.264923	-0.0977257	0.167741	0.207445	0.0115236	-0.0222882	0.0593219	-0.123394	0.0866558	0.12067	0.0314646	0.0582962	0.0512885	-0.0549773	0.160153	-0.0120771	0.0516959	0.138812	0.0652106	-0.0471201	0.214089	-0.0244585	-0.0359621	0.00613654	0.124455	0.0898107	-0.167642
FABP4 E5/E1	0.266964	0.333165	0.261147	0.369352	0.198965	0.300353	0.299031	0.148526	-0.156385	0.202196	0.16874	0.0945852	0.280085	0.202314	0.275507	1	0.420523	0.0807648	0.0189499	-0.0724808	0.335169	-0.205986	-0.31425	0.0780564	0.356256	0.345904	0.352987	0.0208766	0.29238	-0.268158	0.030891	0.311096	0.0361786	-0.00229337	-0.0241062	-0.0473949	0.0460245	0.0754078	-0.107212	-0.0800593	-0.15264	-0.0956656	-0.0375566	-0.0697499	-0.0836482	0.013187	-0.0235354	0.0847186	0.0500704	-0.174407	-0.109327	0.107952	0.0515512	-0.00327108	-0.0995491	-0.0439996	-0.126606	-0.0255318	-0.0892996	-0.0921281	-0.139823	0.0153202	-0.0461484	-0.105239	-0.135618	-0.102487	-0.226301	-0.0687395	-0.0585317	-0.000224509	-0.126435	-0.0527103	0.0655883	-0.0375259	-0.0609464	-0.0641488	0.0628932	-0.177938	-0.165867	-0.202057	-0.13597	-0.191944	0.0450772	-0.267669	-0.201995	0.0749857	-0.110792	-0.169478	0.0442903	-0.0179552	-0.168975	-0.0992561	-0.0381539	-0.118613	-0.208284	-0.0352681	-0.0447526	-0.0799698	0.00205203	-0.102336	-0.143811	-0.174411	-0.0909222	-0.339254	-0.195455	-0.147387	-0.218074	-0.00190371	-0.184168	-0.234687	-0.296525	0.0612111	0.0640269	0.067165	-0.180956	0.022674	-0.131307	-0.0242833	-0.0813287	-0.0476895	-0.207733	0.112841	0.00986606	-0.0410605	0.0905526	-0.084294	-0.0408037	-0.127704	-0.308667	-0.152329	-0.170108	-0.219217	-0.0339218	0.131404	0.0722781	-0.0954695	-0.16846	0.165103	0.122537	-0.058735
GDF15 E5/E1	0.211804	0.197138	0.173327	0.19987	0.0954786	0.177024	0.11274	0.267638	-0.201622	0.219793	0.119482	0.0767257	0.173993	0.111295	0.572415	0.420523	1	0.0917114	0.103847	-0.062417	0.00635335	-0.38037	-0.050673	-0.0390536	0.246852	0.281078	0.24047	-0.0525385	0.163251	-0.145863	-0.0600187	0.228163	0.0213522	0.0466761	0.117259	0.00673455	0.104954	0.0603167	-0.0779235	-0.0297752	0.0337321	-0.0153435	0.0952197	0.0274098	0.0191167	0.0373562	0.0528014	0.16175	0.0535879	-0.0343874	0.00156555	0.0518859	0.137913	-0.0302656	-0.0795415	0.0240131	-0.0338614	0.0249363	-0.00582109	0.023816	-0.0321561	-0.00165868	0.0247014	0.00953136	-0.0201906	-0.060261	-0.102897	-0.0111079	0.0410412	0.0759301	0.00202572	0.0320316	0.0955062	0.0970454	0.0047079	-0.00445921	0.0598402	0.0467409	-0.110963	-0.0504082	0.004596	-0.026177	0.254434	-0.165951	-0.11311	0.309286	-0.130908	0.0614129	0.103827	0.202275	-0.00806977	-0.0403579	0.171933	0.174668	-0.115269	0.331739	0.191614	0.165694	0.0184964	-0.177364	-0.0437783	-0.076684	-0.0602819	-0.238342	-0.175441	-0.0831002	0.0447728	-0.0180072	-0.236775	-0.0514905	0.0924666	0.0675797	0.215843	0.036392	-0.153229	0.17595	-0.13032	0.130563	0.178309	0.20624	0.0167204	0.184753	0.14002	0.182409	0.00129644	-0.163783	-0.0959817	0.0112405	-0.187975	-0.0265226	0.0767947	-0.117032	0.0463595	0.139358	-0.0797559	-0.110207	0.0939054	-0.00871766	-0.00216416	0.0987258
Serpin F1 E5/E1	0.320782	0.453729	0.258164	0.33177	0.394462	0.266168	0.202538	0.267546	-0.27517	0.0627524	0.314925	0.198513	0.139618	0.224197	0.000415787	0.0807648	0.0917114	1	0.189272	-0.0701697	-0.237343	-0.030604	-0.284417	0.138058	0.209376	0.162492	0.213415	0.13338	0.23722	-0.18314	0.222461	0.072663	0.0226258	0.0484405	0.0697603	0.207435	-0.0418036	-0.154383	-0.0279022	-1.82792e-05	-0.0278631	-0.0054724	-0.00513267	-0.0399169	0.026233	0.105543	0.0998523	0.0465615	0.140974	0.0536386	-0.0139637	0.106247	0.0950832	0.029936	-0.0484121	-0.0664392	-0.0932444	-0.0853707	-0.0511046	-0.130534	-0.0596381	0.0411546	0.0143987	-0.0441726	0.0109477	0.00680088	0.0330433	-0.124706	0.0124176	0.0796964	-0.0131887	0.044928	0.107542	-0.00590634	-0.0860192	-0.0423644	0.101772	0.114756	0.146184	0.168185	0.112856	0.0791899	0.141394	0.189583	-0.0599545	0.249414	0.188692	0.166141	0.0051205	0.0986011	0.135266	0.139461	0.162841	0.0686992	0.23757	0.286836	0.15862	0.171973	0.104341	0.0551231	0.0677318	0.108911	-0.00850485	0.118397	-0.252003	-0.265521	-0.161336	-0.0101628	0.0969624	0.045397	0.0656802	0.0166692	0.0596269	0.18214	0.2312	0.11649	-0.230303	0.409883	0.200273	0.221786	0.0654695	0.235365	0.211825	0.20688	-0.0432792	-0.00764636	-0.0113139	0.0578861	0.0707611	-0.32579	0.0256696	-0.128311	0.230784	0.00233831	-0.00646977	0.135841	0.230823	-0.00759497	0.0184704	0.339698
IC-RMR-BAZ	0.72859	0.536077	0.663119	0.648501	0.0268956	0.586161	0.439651	0.690324	0.180707	0.0388045	0.288331	-0.123443	0.332954	-0.121828	-0.211311	0.0189499	0.103847	0.189272	1	0.652008	-0.137489	-0.0501539	-0.0612708	0.30724	0.376384	0.266255	0.38125	-0.0409687	0.266144	-0.207185	-0.202289	0.113778	-0.119183	-0.336949	-0.230238	-0.207413	-0.427863	-0.379418	-0.186125	-0.433154	-0.18788	-0.330355	-0.132887	-0.397234	-0.285544	-0.186504	-0.0634214	-0.366748	-0.213564	-0.329931	-0.14404	-0.51603	-0.443182	-0.529999	-0.181707	-0.213386	-0.353116	-0.258951	-0.397424	-0.310593	-0.268221	-0.196695	-0.415984	-0.360674	-0.323002	-0.280763	-0.312349	-0.356254	-0.341813	-0.277173	-0.340428	-0.272637	-0.285384	-0.18468	-0.289006	-0.290625	-0.531968	-0.0417486	-0.0330381	0.0479807	-0.153868	-0.117037	0.186443	0.0636841	-0.0136736	0.228531	0.056163	0.0249274	0.496267	-0.0585157	-0.0784632	-0.109707	-0.0472204	0.0477372	0.114757	0.317059	-0.00810768	0.0120027	0.0569907	-0.100715	0.090948	0.0372616	-0.0428584	0.035593	-0.0151625	-0.00444394	0.0536449	0.0262547	0.00810738	-0.217685	-0.0506816	0.00580459	-0.0273902	0.064551	0.0700022	0.0786676	-0.111868	0.393171	-0.0442438	-0.110919	-0.0928991	-0.124625	-0.0768254	-0.0580247	0.118175	-0.0789884	0.0161504	-0.0220431	0.0791052	-0.0468293	-0.183743	0.0080033	-0.0241275	0.304	0.0936653	0.0605155	-0.149723	-0.0972617	-0.207267	0.326554
IC-RMR/FFM-BAZ	0.174506	0.204094	0.187626	0.252311	0.0916033	0.216202	0.283924	-0.120188	0.189517	-0.0173972	0.0561639	-0.127082	0.245238	-0.352968	-0.185605	-0.0724808	-0.062417	-0.0701697	0.652008	1	-0.0829611	0.00197464	-0.0200048	0.308676	0.315494	0.198283	0.32318	0.14414	0.322075	-0.189227	-0.088903	0.0802186	-0.0360713	-0.151076	-0.23861	-0.0139886	-0.247118	-0.290327	-0.0366221	-0.328354	-0.205549	-0.15971	-0.0974419	-0.347775	-0.255299	-0.151141	-0.0759199	-0.305965	-0.187205	-0.333096	-0.0682633	-0.330108	-0.35707	-0.346482	-0.0965755	-0.173125	-0.255695	-0.207088	-0.286097	-0.262656	-0.237604	-0.180417	-0.336281	-0.282215	-0.263601	-0.21832	-0.306367	-0.346553	-0.29443	-0.169717	-0.271733	-0.245588	-0.245516	-0.120802	-0.216892	-0.243365	-0.373954	0.149267	0.0284015	0.124133	0.0842899	0.124208	0.363445	0.117193	0.241663	0.297573	0.113096	0.0459461	0.515186	0.10861	-0.133396	0.0465371	0.0991672	0.229748	0.247013	0.316438	0.0453114	0.095974	0.135536	0.103026	0.236905	0.294268	0.0894112	0.178742	0.201435	0.136828	0.292518	0.235659	0.13434	-0.0544462	0.0521956	0.16108	0.154139	0.205126	0.0591555	0.284126	0.150295	0.37337	-0.035494	-0.0472662	-0.106799	-0.0770996	0.0201463	0.0331706	0.196926	0.0749759	0.207141	0.182183	0.201322	0.105411	0.00145567	0.223572	0.09908	0.407669	0.149396	0.0696818	0.0179967	0.0839699	-0.0704545	0.417134
IC-RQ-BAZ	-0.0932247	-0.198195	-0.0201676	-0.0718988	-0.283633	-0.026386	0.0167461	-0.121181	-0.0520646	-0.120567	-0.188439	0.0851684	-0.0578818	0.170001	0.145451	0.335169	0.00635335	-0.237343	-0.137489	-0.0829611	1	-0.401577	-0.0108367	-0.0546065	-0.047998	-0.0247848	-0.049164	-0.175753	-0.134822	0.0413546	-0.122686	-0.0291537	-0.208107	-0.174972	-0.148986	-0.0918885	0.0720618	0.233744	-0.274213	-0.119615	-0.198229	-0.0701901	-0.212652	-0.11253	-0.105169	-0.195511	-0.24197	-0.0837708	-0.164842	-0.13652	-0.219415	-0.0486762	0.0193945	-0.0157369	-0.185546	-0.16068	-0.116626	-0.125852	-0.116264	-0.139288	-0.0838257	-0.18155	-0.0571815	-0.160495	-0.117239	-0.191064	-0.155504	-0.0825891	-0.145181	-0.174345	-0.211467	-0.16214	-0.134503	-0.185651	-0.1322	-0.143245	-0.0140905	-0.447124	-0.335388	-0.390994	-0.34078	-0.35167	-0.20029	-0.278584	-0.19573	-0.077855	-0.300958	-0.229259	0.0656278	-0.39889	-0.396455	-0.345315	-0.361639	-0.21567	-0.279808	-0.120392	-0.29318	-0.324774	-0.223391	-0.26239	-0.413724	-0.424729	-0.144297	-0.257195	-0.150312	-0.190686	-0.219747	0.0779452	-0.221454	-0.238666	-0.19133	0.124414	-0.032601	-0.028747	-0.327882	-0.263493	-0.0661221	-0.303859	-0.219523	-0.173679	-0.204405	-0.0961488	-0.176495	-0.180065	0.023477	-0.183415	-0.205233	-0.21144	-0.1628	-0.0636611	-0.193138	-0.180267	-0.147493	0.0338287	0.0428578	-0.0830436	-0.236108	-0.00242179	0.0949658	-0.295216
RQ-delta-relative	-0.0172875	0.0829793	-0.0483406	-0.022653	0.184847	-0.05094	-0.0226883	-0.0588345	0.0771867	0.148335	-0.0154683	-0.0180987	-0.0231935	-0.131386	-0.133649	-0.205986	-0.38037	-0.030604	-0.0501539	0.00197464	-0.401577	1	0.0307847	0.041181	-0.0992952	-0.127217	-0.0965526	0.00448309	-0.0709539	-0.00938212	0.238111	-0.0195667	0.0604944	0.049156	-0.0129501	-0.0914205	-0.0930813	-0.0731467	0.147304	0.131898	0.0373412	-0.049653	0.00207582	0.014483	0.027084	0.0441217	0.106783	-0.0150996	0.0820935	0.074438	0.0286321	0.11119	-0.0475516	0.168415	0.0538057	0.0653678	0.0790332	0.102024	0.118061	0.0723435	0.0225813	0.121021	0.217171	0.141433	0.12909	0.199167	0.264962	0.0674181	0.0628392	-0.0128983	0.111878	0.0424342	0.0489691	-0.0187238	0.0852772	0.0930237	0.0602279	0.0178046	0.130227	0.0343847	0.117597	-0.0101283	-0.0794417	0.0955036	0.0100928	-0.129823	0.0853867	-0.0453234	-0.0666563	-0.00854717	0.0206179	0.0730626	0.0373224	-0.0327586	0.148959	-0.121978	-0.0774984	-0.0356539	-0.121942	0.160111	0.111148	0.0871881	-0.139417	0.109767	0.0209515	0.0839598	-0.000417121	0.109497	0.0867362	0.0293916	-0.103694	0.047859	-0.0319498	0.0505256	0.00585464	-0.0545406	-0.0311618	0.0121955	-0.030318	-0.0762513	0.086373	-0.190198	-0.0157959	-0.0856779	-0.18964	0.0676147	-0.0120811	-0.0496014	-0.0125813	0.00420071	-0.0544934	0.0688667	0.0500889	0.0105281	-0.141352	-0.0826948	0.0577469	-0.0495196	-0.0974386	-0.0860662
ERGO-VO2kg-Max	-0.457131	-0.674178	-0.399121	-0.578172	-0.556379	-0.60494	-0.673786	-0.0722582	0.391208	-0.260185	-0.630466	-0.439256	-0.422836	-0.337623	0.147359	-0.31425	-0.050673	-0.284417	-0.0612708	-0.0200048	-0.0108367	0.0307847	1	-0.375554	-0.425753	-0.288713	-0.433271	-0.162729	-0.424482	0.569853	-0.469191	-0.46766	-0.133108	-0.176816	0.15488	-0.349746	-0.147314	-0.0694569	-0.0821589	-0.0383305	0.375578	0.200181	0.195441	0.136769	0.085982	0.0613752	0.0849955	-0.0181928	-0.0528568	0.121384	0.126692	-0.409037	-0.386324	-0.283185	0.287608	0.198458	0.13462	0.206541	0.0350454	0.226883	0.16466	-0.0166572	-0.131508	0.0163958	0.0475142	-0.00543812	0.13633	0.151533	0.0788223	-0.0860868	0.142307	0.0933793	-0.038389	0.207208	0.195461	0.0943685	-0.410938	0.0356615	0.176423	0.163157	-0.0296858	0.117676	-0.291021	0.213519	0.18612	-0.161766	0.138414	0.168897	0.112247	-0.0197727	0.21885	0.188771	0.0667018	-0.116159	0.0686491	-0.0821265	-0.158077	-0.251197	-0.0538935	0.0385906	0.062967	-0.10599	-0.106891	0.130384	0.343271	0.25768	0.245574	-0.111273	0.112471	0.169415	0.225869	-0.0620621	-0.143306	-0.0769443	0.257136	-0.2615	0.218295	-0.275478	-0.0540254	-0.0611057	-0.000670232	-0.0908226	-0.0989437	-0.0269251	-0.0915784	0.0131075	-0.0388134	-0.0812687	0.0826009	0.182154	0.187426	0.15377	-0.230772	-0.18661	-0.0271805	0.209543	-0.264288	0.0135149	0.0978278	-0.312177
GLU	0.239353	0.426695	0.15509	0.320533	0.475995	0.267163	0.2883	0.103103	-0.284482	0.117368	0.404427	0.151513	0.244888	0.077933	-0.167099	0.0780564	-0.0390536	0.138058	0.30724	0.308676	-0.0546065	0.041181	-0.375554	1	0.356525	-0.0574787	0.386782	0.263055	0.427774	-0.35562	0.406775	0.100714	0.329961	0.289823	0.130268	0.290924	0.205463	0.0607696	0.184648	0.179867	-0.0561605	0.178039	0.125637	0.0975834	0.129516	0.225472	0.199683	0.161809	0.241565	0.0730235	0.161871	0.228735	0.221645	0.238331	0.101919	0.135934	0.137978	0.0787231	0.180189	0.0364197	0.0981979	0.206793	0.168077	0.142152	0.128565	0.220861	-0.0298005	0.0992201	0.159072	0.272574	0.0893543	0.16309	0.212976	0.14122	0.116958	0.140826	0.235406	0.101686	-0.065912	-0.00436806	0.133654	-0.017699	0.215687	-0.02336	-0.143322	0.235784	-0.0223418	0.0437676	0.0625254	-0.00135563	-0.204507	-0.0696703	0.00375878	0.0823202	0.0293391	0.11875	0.252461	0.263769	0.0595759	0.00414079	0.0513111	0.162211	-0.0343377	0.00729968	-0.250931	-0.246996	-0.172299	0.0265655	-0.0161176	-0.136347	-0.138319	-0.0916899	0.0677275	-0.0681849	-0.092949	0.140456	-0.173715	0.216375	0.254904	0.249996	0.00678049	0.206343	0.18419	0.158093	-0.00232873	-0.0704674	-0.0542365	-0.0447712	-0.0342078	-0.304122	-0.202826	-0.163157	0.13838	0.0949579	-0.079769	-0.134853	0.165129	-0.00402936	-0.0251546	0.201895
INS (mU/ml) AVG	0.524957	0.565018	0.457275	0.608235	0.317744	0.560986	0.566032	0.260404	-0.0208223	0.36248	0.531912	-0.0673762	0.558357	0.0383939	-0.0551185	0.356256	0.246852	0.209376	0.376384	0.315494	-0.047998	-0.0992952	-0.425753	0.356525	1	0.912197	0.99942	0.084444	0.830743	-0.847009	0.243553	0.695967	-0.0962668	-0.0976565	-0.241369	-0.177974	-0.354512	-0.2164	-0.0819167	-0.253754	-0.389144	-0.427356	-0.224686	-0.315944	-0.364853	-0.174327	-0.025896	-0.337953	-0.227835	-0.360817	-0.198302	0.0358169	-0.135971	-0.199704	-0.404316	-0.256125	-0.276126	-0.328351	-0.356096	-0.331555	-0.358698	-0.193197	-0.332782	-0.347504	-0.413761	-0.279753	-0.370481	-0.33726	-0.332319	-0.216806	-0.329802	-0.28104	-0.284683	-0.273427	-0.320933	-0.308661	-0.0862032	0.00771041	-0.253001	-0.182661	-0.159861	-0.199627	0.404381	-0.221993	-0.12391	0.371611	-0.179808	-0.105019	0.274838	0.0700746	-0.160979	-0.249765	-0.076081	0.182781	-0.102159	0.445928	0.0747787	0.182754	0.0966053	-0.176412	-0.117119	0.163158	0.0209131	-0.191007	-0.221301	-0.150308	-0.129415	-0.00653417	-0.231865	-0.222307	-0.208392	0.0193705	0.24368	0.0975433	-0.125887	0.291149	-0.240332	0.310833	0.0360632	0.0405435	0.0396452	0.0681302	0.0151559	0.00521458	0.183	-0.106397	-0.00685112	0.111094	-0.0679074	-0.107107	-0.138379	-0.0788161	0.00052849	0.295215	0.210056	-0.0285793	0.0521143	0.0839179	-0.0534943	0.264322
HOMA2%B	0.455743	0.413338	0.421534	0.508618	0.124443	0.481337	0.476808	0.232738	0.103852	0.334427	0.388548	-0.139746	0.490091	0.00529124	0.0155793	0.345904	0.281078	0.162492	0.266255	0.198283	-0.0247848	-0.127217	-0.288713	-0.0574787	0.912197	1	0.898265	-0.0277442	0.69862	-0.74946	0.0799282	0.699923	-0.248348	-0.233379	-0.314114	-0.318627	-0.468401	-0.257208	-0.169238	-0.350551	-0.390432	-0.533946	-0.294026	-0.380399	-0.446533	-0.285402	-0.114763	-0.431422	-0.349507	-0.418023	-0.283143	-0.0638382	-0.243699	-0.319833	-0.476533	-0.333126	-0.355453	-0.385013	-0.459097	-0.36983	-0.425842	-0.297661	-0.429169	-0.43401	-0.498463	-0.396004	-0.383285	-0.404265	-0.424832	-0.351676	-0.391593	-0.371642	-0.397391	-0.352977	-0.393975	-0.391493	-0.196846	-0.0371715	-0.242623	-0.194374	-0.230555	-0.2067	0.337343	-0.227164	-0.0692202	0.294841	-0.182467	-0.132123	0.264223	0.0754369	-0.0823562	-0.237398	-0.0828765	0.159609	-0.12254	0.425342	-0.0324427	0.0783119	0.074785	-0.191081	-0.149167	0.102731	0.0365345	-0.207382	-0.125934	-0.051685	-0.0617623	-0.020574	-0.240232	-0.1779	-0.161774	0.0588356	0.229681	0.132806	-0.0938562	0.248822	-0.181049	0.236014	-0.0745488	-0.0676383	0.0398958	-0.0198957	-0.065898	-0.0651072	0.194913	-0.0837279	0.0149415	0.138297	-0.057686	0.0197815	-0.0581939	-0.0116661	-0.0620566	0.272431	0.257957	0.029643	-0.018568	0.0902178	-0.0469875	0.19197
HOMA2IR	0.525351	0.57204	0.455703	0.611069	0.330793	0.562449	0.568691	0.258548	-0.0311021	0.362711	0.540368	-0.0605952	0.558839	0.0429545	-0.060244	0.352987	0.24047	0.213415	0.38125	0.32318	-0.049164	-0.0965526	-0.433271	0.386782	0.99942	0.898265	1	0.0927495	0.834978	-0.846766	0.254273	0.688455	-0.0856408	-0.0868465	-0.236478	-0.165758	-0.343051	-0.210937	-0.0758985	-0.245017	-0.388149	-0.416691	-0.219912	-0.310201	-0.3573	-0.16616	-0.021442	-0.329944	-0.218282	-0.354931	-0.192026	0.0436987	-0.125048	-0.187853	-0.396929	-0.24997	-0.269058	-0.323249	-0.347182	-0.328115	-0.352599	-0.185317	-0.324293	-0.339753	-0.405656	-0.269943	-0.367599	-0.330894	-0.324405	-0.206433	-0.324201	-0.273928	-0.275492	-0.267434	-0.314456	-0.301772	-0.076072	0.0106568	-0.251645	-0.180387	-0.153252	-0.197708	0.407358	-0.219205	-0.126963	0.373739	-0.178182	-0.103216	0.275805	0.067367	-0.168152	-0.249304	-0.0762837	0.182766	-0.0985842	0.444564	0.0813497	0.188881	0.0983761	-0.173372	-0.113878	0.167661	0.019815	-0.187066	-0.227803	-0.158466	-0.134283	-0.00202674	-0.22906	-0.224861	-0.210513	0.0188841	0.243919	0.0963077	-0.128044	0.292092	-0.24403	0.31546	0.0432627	0.0477347	0.0395346	0.0752744	0.021348	0.0101432	0.183279	-0.105777	-0.00649707	0.10878	-0.0664077	-0.116264	-0.143788	-0.0827379	0.00606597	0.29709	0.206773	-0.0319755	0.0578295	0.0847948	-0.0513655	0.268087
FFA	-0.113576	0.00552412	-0.111968	-0.0340698	0.147361	-0.00365879	0.082092	-0.212489	-0.114605	0.27193	0.0745715	0.165776	-0.0145519	-0.0639355	-0.282418	0.0208766	-0.0525385	0.13338	-0.0409687	0.14414	-0.175753	0.00448309	-0.162729	0.263055	0.084444	-0.0277442	0.0927495	1	0.624753	-0.0276654	0.342097	-0.0437556	0.264363	0.113156	0.203697	0.202217	0.189488	0.0201637	0.208284	0.199074	0.212261	0.202071	0.241375	0.21225	0.356682	0.262678	0.223765	0.262758	0.28889	0.220643	0.180629	0.0636628	0.105025	0.162707	0.353589	0.254742	0.218532	0.286384	0.273082	0.245337	0.289054	0.278786	0.260856	0.298455	0.323142	0.340025	0.123802	0.246293	0.275115	0.212763	0.238545	0.309009	0.280813	0.240188	0.282128	0.281701	0.107736	0.201652	-0.0962243	0.0391478	0.160074	0.236067	0.194984	-0.0891564	0.0272171	0.0397949	-0.0726264	0.0991224	-0.0164519	0.0717057	-0.0393971	0.000721093	0.0636566	0.038788	-0.0669967	0.10165	0.143292	0.122963	0.0740379	-0.0795699	0.0913453	0.280938	-0.0232208	0.00892391	-0.0611624	-0.0714974	0.00890016	0.0715211	-0.0974281	0.0553696	-0.00429622	0.0647219	0.162075	0.0958386	0.045422	0.0418443	-0.0475419	-0.0185788	0.145473	0.191175	-0.190637	0.178565	0.0506412	0.164495	0.0446001	0.00393289	0.142697	0.0627747	-0.0156282	-0.0521784	0.0514273	-0.0756278	0.112382	0.0184032	0.041044	-0.00378169	0.21585	0.184916	0.190379	0.14596
Fast AdipoIR	0.350172	0.436509	0.288953	0.459423	0.325259	0.439694	0.491435	0.0818256	-0.080464	0.436393	0.458717	0.0396873	0.429212	-0.00418287	-0.201184	0.29238	0.163251	0.23722	0.266144	0.322075	-0.134822	-0.0709539	-0.424482	0.427774	0.830743	0.69862	0.834978	0.624753	1	-0.680171	0.382453	0.522324	0.0709719	-0.0147483	-0.0763872	-0.0278552	-0.173144	-0.158961	0.0503654	-0.0884911	-0.187203	-0.223043	-0.0424106	-0.129264	-0.0870713	0.00969828	0.103739	-0.119021	-0.0172519	-0.159753	-0.0554714	0.0633137	-0.0481823	-0.0656966	-0.12011	-0.0584258	-0.0948303	-0.0973873	-0.126861	-0.122996	-0.120145	0.00473052	-0.115428	-0.105846	-0.14417	-0.0291247	-0.22086	-0.126143	-0.107331	-0.0526093	-0.126436	-0.0481403	-0.0666464	-0.0812424	-0.0941356	-0.0846082	-0.00778408	0.118715	-0.252597	-0.122308	-0.0364485	-0.0256865	0.425733	-0.224312	-0.0835563	0.312207	-0.181836	-0.0278137	0.207752	0.0943634	-0.148947	-0.195753	-0.024707	0.16437	-0.117663	0.405385	0.13911	0.211789	0.116938	-0.182671	-0.0402813	0.28461	0.00255221	-0.144951	-0.207523	-0.157473	-0.0969532	0.0358627	-0.236076	-0.144673	-0.167659	0.0523345	0.281435	0.130428	-0.073876	0.251676	-0.215318	0.232981	0.109805	0.138429	-0.0771963	0.152694	0.0400396	0.0954624	0.167974	-0.0809382	0.0741107	0.122009	-0.0622037	-0.113218	-0.0820386	-0.10365	0.0619358	0.24257	0.187687	-0.0252588	0.160568	0.1695	0.0643205	0.28747
Matsuda	-0.484169	-0.560613	-0.395611	-0.566614	-0.384664	-0.581682	-0.62358	-0.158242	0.206615	-0.305991	-0.548703	0.0156101	-0.465165	-0.106238	0.0178062	-0.268158	-0.145863	-0.18314	-0.207185	-0.189227	0.0413546	-0.00938212	0.569853	-0.35562	-0.847009	-0.74946	-0.846766	-0.0276654	-0.680171	1	-0.488111	-0.886098	0.0518992	0.00535585	0.227563	-0.0364063	0.2198	0.124933	0.0742956	0.221256	0.444199	0.421555	0.256056	0.326246	0.37982	0.179643	0.0477814	0.26679	0.167171	0.36365	0.23068	-0.189904	-0.0306561	0.0810615	0.503702	0.317327	0.278161	0.351846	0.309627	0.381229	0.378772	0.172247	0.243441	0.327573	0.381611	0.212695	0.34077	0.362526	0.311605	0.133672	0.335935	0.295493	0.21217	0.294731	0.347723	0.306898	-0.082167	-0.0365828	0.252867	0.182624	0.103589	0.164931	-0.348042	0.239735	0.14733	-0.254939	0.194886	0.0968691	-0.0524109	-0.0940071	0.123639	0.244086	0.0526994	-0.185571	0.136702	-0.316382	-0.155624	-0.237736	-0.0633731	0.144232	0.0981891	-0.171332	-0.0881284	0.192296	0.234736	0.16272	0.149906	0.0692618	0.210018	0.155163	0.249458	0.0400117	-0.195696	-0.0985441	0.166493	-0.328257	0.220168	-0.220293	-0.106559	-0.11861	-0.00840724	-0.0328111	-0.0761814	-0.0284756	-0.0662582	0.127673	0.0991623	-0.110819	0.104245	0.165249	0.122272	0.139123	-4.15399e-05	-0.214226	-0.0664215	0.15836	-0.108877	0.0730714	0.264616	-0.208997
AUC GLU OGTT	-0.0155748	0.2239	-0.135768	0.0776874	0.507463	0.108188	0.184829	-0.142145	-0.494706	0.0943315	0.235203	0.182316	0.122754	0.111425	-0.0861554	0.030891	-0.0600187	0.222461	-0.202289	-0.088903	-0.122686	0.238111	-0.469191	0.406775	0.243553	0.0799282	0.254273	0.342097	0.382453	-0.488111	1	0.327298	0.324553	0.337585	0.0185408	0.38696	0.29859	0.22364	0.363313	0.199541	-0.158529	0.0264873	0.00827747	0.011106	0.0776597	0.0803155	0.115345	0.147203	0.16032	0.0702636	0.0597876	0.47657	0.434766	0.354897	-0.039065	4.55082e-05	0.0500545	-0.0134009	0.160074	-0.0756435	-0.022283	0.110135	0.267764	0.107367	0.125645	0.185909	0.102453	0.049906	0.126249	0.25418	0.0731554	0.0756509	0.163289	0.00641465	0.0067237	0.0467248	0.477274	0.0890656	-0.092811	-0.00575411	0.119802	0.00666398	0.129624	-0.145407	-0.187063	0.0662641	-0.108285	-0.0255709	-0.187646	0.0521248	-0.153429	-0.125143	0.0509563	0.0209075	-0.108514	-0.0460393	0.230656	0.297282	0.00557166	-0.0767471	-0.0229434	0.133771	-0.0530837	-0.126641	-0.371288	-0.320002	-0.220055	0.0106872	-0.122052	-0.0678924	-0.275906	0.0027364	-0.0323439	-0.088503	-0.179727	0.117424	-0.224807	0.0814802	0.301845	0.324955	0.049453	0.15933	0.14902	0.14637	-0.137659	-0.157286	-0.122951	-0.148028	-0.204398	-0.340468	-0.163425	-0.268135	0.0934947	-0.00519527	-0.225993	-0.266374	0.356223	-0.0846167	-0.149474	0.117933
AUC INS OGTT	0.398813	0.403668	0.336805	0.453416	0.214338	0.491089	0.5243	0.148691	-0.189298	0.274614	0.455788	-0.0249584	0.331178	0.133596	0.104079	0.311096	0.228163	0.072663	0.113778	0.0802186	-0.0291537	-0.0195667	-0.46766	0.100714	0.695967	0.699923	0.688455	-0.0437556	0.522324	-0.886098	0.327298	1	-0.180438	-0.103213	-0.241035	-0.0353131	-0.197832	-0.0938727	-0.105129	-0.232635	-0.407469	-0.415387	-0.257407	-0.287861	-0.373608	-0.193888	-0.123985	-0.255318	-0.178201	-0.370185	-0.207616	0.154135	0.0388616	-0.0723827	-0.428279	-0.281177	-0.262889	-0.304899	-0.299024	-0.33513	-0.365862	-0.170406	-0.27822	-0.333069	-0.395498	-0.219313	-0.336822	-0.294418	-0.314427	-0.209839	-0.332355	-0.30111	-0.212342	-0.289523	-0.312982	-0.287806	0.0709037	0.0305252	-0.301999	-0.242481	-0.190934	-0.161383	0.336743	-0.277585	-0.12221	0.160888	-0.232454	-0.0910197	0.00351657	0.0867481	-0.105765	-0.269436	-0.0854519	0.18378	-0.170528	0.273365	0.109781	0.15342	0.000549676	-0.198807	-0.145573	0.0983423	0.0977776	-0.236701	-0.147863	-0.077528	-0.105671	-0.0619083	-0.231888	-0.089487	-0.208602	-0.0204134	0.185813	0.162872	-0.212487	0.329983	-0.171547	0.115637	0.0063243	0.0431045	-0.0932945	-0.0628453	-0.0251957	-0.0593676	0.0523973	-0.138374	-0.068326	0.130926	-0.11734	-0.0403381	-0.0300027	-0.0839781	0.0126471	0.230306	0.0511318	-0.119244	0.0819979	-0.0662376	-0.227723	0.12218
AT-FAHFA 32:0;O (1); AT-FAHFA 16:0/16:0;O; [M-H]-	-0.136218	0.0700751	-0.201783	-0.0400812	0.348146	-0.106416	-0.0642214	-0.134773	-0.186252	0.131678	0.0555098	0.242723	0.136765	0.044806	-0.0598984	0.0361786	0.0213522	0.0226258	-0.119183	-0.0360713	-0.208107	0.0604944	-0.133108	0.329961	-0.0962668	-0.248348	-0.0856408	0.264363	0.0709719	0.0518992	0.324553	-0.180438	1	0.801954	0.619686	0.687856	0.491112	0.136388	0.660051	0.550357	0.44319	0.610938	0.589057	0.505738	0.54576	0.665399	0.705682	0.563328	0.620023	0.467581	0.592082	0.450109	0.408794	0.461969	0.561048	0.538098	0.516582	0.460393	0.569405	0.429168	0.482629	0.562796	0.521717	0.488742	0.51489	0.513359	0.295734	0.453188	0.622715	0.886896	0.614371	0.633656	0.618665	0.612266	0.518142	0.53316	0.466324	0.0718453	0.13244	0.137155	0.295546	0.105309	-0.00571628	0.0345261	-0.0502967	0.0822603	0.121535	0.193746	-0.212368	0.0586235	-0.0112529	0.147923	0.112904	0.000874354	0.0226696	-0.061346	0.214801	0.148253	-0.0437147	0.143007	0.195454	0.0214986	-0.144983	0.000620058	-0.0933492	-0.117178	-0.0879442	0.0216551	0.0575446	0.148884	0.0508025	-0.0368722	0.0843015	-0.0139956	0.102945	0.00606207	0.0479328	0.1605	0.252149	0.243176	-0.0251396	0.0330741	0.166487	0.184417	-0.316553	-0.0674252	-0.136121	-0.0795795	-0.158543	-0.246646	-0.0344803	-0.0922767	0.259711	-0.0444171	-0.215011	-0.110641	0.223181	-0.127059	-0.0989873	0.291801
AT-FAHFA 32:0;O (2); AT-FAHFA 16:0/16:0;O; [M-H]-	-0.26696	0.038874	-0.303902	-0.14334	0.424272	-0.18032	-0.101524	-0.29807	-0.289934	-0.0454931	0.0944851	0.253049	0.0787883	0.10608	0.174748	-0.00229337	0.0466761	0.0484405	-0.336949	-0.151076	-0.174972	0.049156	-0.176816	0.289823	-0.0976565	-0.233379	-0.0868465	0.113156	-0.0147483	0.00535585	0.337585	-0.103213	0.801954	1	0.547846	0.763056	0.646928	0.329804	0.632369	0.601394	0.342299	0.651915	0.370847	0.515333	0.457472	0.592033	0.658457	0.535307	0.516399	0.455022	0.499652	0.746784	0.597186	0.670508	0.45678	0.446151	0.495931	0.363536	0.583069	0.38824	0.394804	0.461009	0.565962	0.495342	0.463623	0.456891	0.299118	0.461857	0.601228	0.890971	0.588749	0.570996	0.542583	0.448463	0.442083	0.466589	0.720713	0.0486362	0.174731	0.146416	0.306495	0.180044	-0.0114622	0.103374	0.137297	0.076685	0.143144	0.221267	-0.280811	0.0414655	-0.0572435	0.224472	0.148782	0.00293817	0.1162	-0.0692372	0.156114	0.173536	0.0481659	0.22068	0.208003	0.0842719	0.000754675	0.076278	0.0862689	0.0880298	0.0856889	0.190187	0.101447	0.223276	0.155585	0.092976	0.178669	0.069494	0.0951116	0.0643397	0.180972	0.111651	0.188696	0.229966	0.112504	0.166743	0.235174	0.196952	-0.158463	0.0253687	0.00339587	0.0293716	-0.0539368	-0.065616	0.0625897	0.0208988	0.273727	0.019045	-0.121533	-0.115528	0.340826	0.0316123	0.0751953	0.189567
AT-FAHFA 32:0;O (3); AT-FAHFA 16:0/16:0;O; [M-H]-	-0.298894	-0.241753	-0.377099	-0.312558	0.0883083	-0.374393	-0.407766	-0.0653712	0.00676659	-0.0431244	-0.271736	0.1401	-0.148908	-0.020225	0.0344466	-0.0241062	0.117259	0.0697603	-0.230238	-0.23861	-0.148986	-0.0129501	0.15488	0.130268	-0.241369	-0.314114	-0.236478	0.203697	-0.0763872	0.227563	0.0185408	-0.241035	0.619686	0.547846	1	0.440007	0.38518	-6.73933e-05	0.514708	0.752616	0.899857	0.700591	0.884837	0.851057	0.858305	0.914424	0.754849	0.812744	0.894495	0.822042	0.825932	0.294267	0.244981	0.413156	0.714234	0.855858	0.810962	0.863649	0.800859	0.828481	0.857217	0.839332	0.651155	0.783148	0.809983	0.806555	0.65144	0.716204	0.90939	0.81613	0.892686	0.916693	0.888208	0.910461	0.874371	0.864759	0.324882	0.125719	0.189008	0.162693	0.215205	0.0973422	-0.180285	0.177808	0.00696037	-0.0965375	0.209609	0.223275	-0.298614	0.100419	0.0899908	0.227648	0.14037	-0.0977292	0.0846018	-0.218456	0.175252	0.0884636	-0.0933991	0.131225	0.14724	0.0032259	-0.0996295	0.116749	0.113304	0.112108	0.077577	-0.133224	0.201009	0.252875	0.194369	-0.133871	-0.0458116	-0.0649654	0.156029	-0.096304	0.0974944	-0.0817509	0.205523	0.231551	0.0778897	0.0923823	0.153908	0.163545	-0.387427	-0.0764458	-0.194684	-0.0466694	-0.0621456	-0.113174	0.0913889	-0.02415	0.15382	-0.252244	-0.326811	-0.0933419	0.112846	-0.199463	-0.0121041	0.0337071
AT-FAHFA 32:0;O (4); AT-FAHFA 16:0/16:0;O; [M-H]-	-0.176651	0.0790592	-0.237905	-0.0740105	0.41004	-0.0495523	0.045528	-0.298639	-0.403994	0.0224757	0.0534459	0.424225	0.0462634	0.130027	0.100648	-0.0473949	0.00673455	0.207435	-0.207413	-0.0139886	-0.0918885	-0.0914205	-0.349746	0.290924	-0.177974	-0.318627	-0.165758	0.202217	-0.0278552	-0.0364063	0.38696	-0.0353131	0.687856	0.763056	0.440007	1	0.653309	0.256886	0.41208	0.372692	0.236638	0.590033	0.296879	0.364686	0.3887	0.491431	0.511359	0.496185	0.462326	0.328938	0.313404	0.54337	0.623089	0.472981	0.327913	0.259754	0.279892	0.212372	0.418357	0.19962	0.277133	0.341973	0.403112	0.355311	0.363282	0.332996	0.148465	0.241227	0.453084	0.797722	0.386767	0.46178	0.493236	0.376542	0.264343	0.319849	0.608698	0.125152	0.0777372	0.0985906	0.309724	0.196912	0.0412064	0.0290029	0.0163048	0.0466804	0.0916835	0.115911	-0.324868	0.0538656	-0.0544494	0.160477	0.142978	0.0266544	0.0378577	-0.0539067	0.241466	0.206145	0.00840171	0.137567	0.182406	0.100335	-0.0577075	0.0562499	-0.0776209	-0.070387	0.0307361	0.142887	0.0887637	0.0959645	0.0592154	0.0652277	0.115954	0.140184	0.098977	0.0845765	-0.00323051	0.0831093	0.251274	0.285844	-0.0188021	0.166294	0.253376	0.241155	-0.235199	-0.0424204	-0.0786318	-0.0234343	-0.0753697	-0.202976	-0.0153093	-0.0861552	0.156652	-0.00313963	-0.19437	-0.104846	0.334442	-0.0688275	-0.01117	0.192681
AT-FAHFA 32:1;O; AT-FAHFA 16:1/16:0;O; [M-H]-	-0.412242	-0.162169	-0.4301	-0.3286	0.267029	-0.369256	-0.302576	-0.355828	-0.407884	-0.0799623	-0.108468	0.346495	-0.130991	0.295402	0.318532	0.0460245	0.104954	-0.0418036	-0.427863	-0.247118	0.0720618	-0.0930813	-0.147314	0.205463	-0.354512	-0.468401	-0.343051	0.189488	-0.173144	0.2198	0.29859	-0.197832	0.491112	0.646928	0.38518	0.653309	1	0.768826	0.346761	0.479008	0.271801	0.704021	0.290348	0.481637	0.486446	0.350723	0.344375	0.703223	0.411593	0.414337	0.254387	0.597177	0.709221	0.592471	0.408107	0.328979	0.384481	0.381466	0.587729	0.398002	0.396299	0.308477	0.6332	0.541502	0.530212	0.420526	0.301892	0.451791	0.532316	0.637418	0.441644	0.477205	0.547244	0.393957	0.400942	0.419094	0.688593	-0.0345411	-0.0601652	-0.0698965	0.176263	0.174029	-0.0409617	-0.1002	0.0169753	-0.0653528	-0.0883719	0.0527518	-0.430703	-0.114227	-0.180723	0.069519	0.00258468	-0.0891772	-0.0948779	-0.144749	0.093339	0.0421841	-0.145812	0.0379975	-4.55921e-05	-0.0671885	-0.138709	-0.0552793	-0.067956	-0.0270063	0.0279685	0.221552	-0.0455449	0.143883	0.164952	0.149092	0.147982	0.0894657	-0.174839	-0.00671404	0.0674014	-0.157777	0.0850335	0.141262	-0.0274552	0.137924	0.116446	0.0927633	-0.187736	-0.068192	-0.0670615	-0.0751296	-0.145592	-0.0848206	0.108225	-0.0679666	0.0618366	-0.0089297	-0.280247	-0.277991	0.302586	0.090341	0.244974	-0.0781645
AT-FAHFA 32:2;O (2); AT-FAHFA 16:1/16:1;O; [M-H]-	-0.313257	-0.194265	-0.263289	-0.276454	0.0137137	-0.273841	-0.225825	-0.222279	-0.283345	-0.070704	-0.0509234	0.0581904	-0.0882951	0.347825	0.294018	0.0754078	0.0603167	-0.154383	-0.379418	-0.290327	0.233744	-0.0731467	-0.0694569	0.0607696	-0.2164	-0.257208	-0.210937	0.0201637	-0.158961	0.124933	0.22364	-0.0938727	0.136388	0.329804	-6.73933e-05	0.256886	0.768826	1	0.0500318	0.230325	0.00867268	0.310973	-0.080041	0.22207	0.156254	-0.0207708	0.0327706	0.400811	0.0514839	0.171618	-0.0941989	0.470026	0.546392	0.409893	0.0807786	0.0614712	0.143707	0.14818	0.28186	0.20396	0.13408	0.0229615	0.381546	0.259227	0.241318	0.103695	0.193794	0.268519	0.227418	0.206547	0.136893	0.134023	0.205474	-0.00473136	0.141306	0.147508	0.522844	-0.204887	-0.210815	-0.239103	-0.0858028	0.0049203	-0.0313877	-0.205457	-0.0477604	0.00851608	-0.25269	-0.00431325	-0.144458	-0.164005	-0.224659	-0.0855511	-0.144317	-0.0170893	-0.1984	0.0111564	-0.00133969	-0.047506	-0.149547	-0.0916518	-0.201384	-0.213911	-0.168189	-0.191756	-0.117578	-0.0694643	-0.117587	0.323058	-0.234252	0.0191962	0.0676037	0.26257	0.210435	0.152592	-0.269362	0.0783601	0.0576235	-0.192728	-0.019953	0.0146527	0.0376205	0.13093	0.0323424	-0.0115333	-0.0114192	-0.108206	-0.0823591	-0.11984	-0.142691	-0.0439874	0.0261119	-0.102407	-0.0968029	0.180167	-0.0995891	-0.246138	0.0996054	0.239391	0.362139	-0.235016
AT-FAHFA 34:0;O (1); AT-FAHFA 16:0/18:0;O; [M-H]-	-0.239631	-0.0172095	-0.293464	-0.124429	0.326711	-0.236355	-0.200912	-0.202127	-0.134854	-0.0668893	0.0234172	0.140912	0.0480797	-0.183412	-0.0668269	-0.107212	-0.0779235	-0.0279022	-0.186125	-0.0366221	-0.274213	0.147304	-0.0821589	0.184648	-0.0819167	-0.169238	-0.0758985	0.208284	0.0503654	0.0742956	0.363313	-0.105129	0.660051	0.632369	0.514708	0.41208	0.346761	0.0500318	1	0.676217	0.430379	0.516491	0.544426	0.498613	0.545755	0.597198	0.584842	0.474616	0.568546	0.513812	0.75415	0.478139	0.329736	0.533147	0.717478	0.647745	0.601228	0.491544	0.66823	0.467187	0.514509	0.587166	0.613522	0.551309	0.572218	0.573212	0.459161	0.598245	0.625488	0.654918	0.721504	0.585156	0.54815	0.55757	0.575226	0.576279	0.473367	0.0155238	0.0955436	0.0721249	0.17686	0.0730139	-0.0446642	0.076412	0.125445	-0.00518299	0.0695751	0.0450585	-0.231502	0.0675245	-0.00778803	0.0973733	0.110882	-0.0295126	0.097011	-0.143336	0.0823769	0.123736	-0.0613687	0.134914	0.0930922	0.068158	0.0171932	0.161072	0.0675683	0.0715301	0.0809241	-0.0160073	0.145299	0.219451	0.144189	-0.0951281	-0.0725488	-0.176645	0.033708	-0.00919433	0.209473	0.00111989	0.14015	0.130587	0.123885	-0.11126	0.0121793	0.0244125	-0.157171	0.0307832	0.0199714	0.0529163	0.074474	-0.0030891	0.0852365	0.120266	0.224037	-0.0418747	-0.158062	-0.0293208	0.170969	0.0130625	-0.185487	0.145692
AT-FAHFA 34:0;O (2); AT-FAHFA 16:0/18:0;O; [M-H]-	-0.402898	-0.211776	-0.418427	-0.361666	0.185402	-0.410127	-0.377238	-0.255727	-0.0827501	-0.0925777	-0.126257	0.260946	-0.136658	0.132496	0.0326009	-0.0800593	-0.0297752	-1.82792e-05	-0.433154	-0.328354	-0.119615	0.131898	-0.0383305	0.179867	-0.253754	-0.350551	-0.245017	0.199074	-0.0884911	0.221256	0.199541	-0.232635	0.550357	0.601394	0.752616	0.372692	0.479008	0.230325	0.676217	1	0.678215	0.606275	0.652797	0.860424	0.86191	0.798915	0.537814	0.748107	0.798048	0.838374	0.82048	0.628442	0.513428	0.817611	0.642938	0.826186	0.942005	0.798517	0.935847	0.795141	0.842242	0.834678	0.841472	0.838014	0.860569	0.854155	0.724536	0.843073	0.90309	0.701038	0.92031	0.855297	0.803211	0.681825	0.867324	0.877953	0.672589	-0.014058	0.176713	0.0690492	0.249064	0.0391766	-0.163708	0.184263	0.0626427	-0.0786448	0.173143	0.222382	-0.305941	0.0326372	-0.0506472	0.190903	0.0656912	-0.0857233	0.141997	-0.23887	0.164255	0.106409	-0.152322	0.209455	0.0345118	-0.0720544	-0.0640856	0.167156	0.066166	0.0385753	-0.00548128	0.0370405	0.204262	0.291074	0.180058	-0.00692993	0.0582878	-0.0236484	-0.0302526	-0.0450086	0.198887	-0.120785	0.204575	0.2466	0.0812589	0.095169	0.186769	0.137199	-0.3292	0.0620823	-0.108215	0.0350461	0.0318835	-0.0691099	0.104919	0.0602531	0.352247	-0.140089	-0.322803	-0.1552	0.251689	-0.0555674	0.0705496	0.0207887
AT-FAHFA 34:0;O (3); AT-FAHFA 16:0/18:0;O; [M-H]-	-0.394003	-0.423726	-0.436018	-0.461551	-0.120888	-0.518703	-0.577248	-0.0624966	0.20919	-0.158906	-0.471781	0.0249459	-0.271085	-0.116364	-0.049828	-0.15264	0.0337321	-0.0278631	-0.18788	-0.205549	-0.198229	0.0373412	0.375578	-0.0561605	-0.389144	-0.390432	-0.388149	0.212261	-0.187203	0.444199	-0.158529	-0.407469	0.44319	0.342299	0.899857	0.236638	0.271801	0.00867268	0.430379	0.678215	1	0.612409	0.82261	0.813041	0.852569	0.81423	0.663044	0.718369	0.776843	0.830385	0.769909	0.0567373	0.0498117	0.260362	0.762254	0.86284	0.797809	0.900071	0.754851	0.885847	0.885737	0.794981	0.574809	0.77899	0.81432	0.780131	0.714177	0.748433	0.862321	0.630296	0.884089	0.867587	0.777917	0.832899	0.890194	0.861234	0.108581	0.188007	0.293967	0.263187	0.227883	0.177202	-0.191941	0.28874	0.100616	-0.102495	0.290101	0.268022	-0.219819	0.15148	0.229152	0.329205	0.202354	-0.053857	0.148656	-0.207338	0.200334	0.0885838	-0.0466608	0.183722	0.221765	0.00570288	-0.10068	0.202315	0.23122	0.220615	0.17921	-0.114765	0.274845	0.292116	0.247142	-0.112882	-0.0939343	-0.0853957	0.231959	-0.0898068	0.196003	-0.131493	0.200371	0.211354	0.135738	0.112596	0.183297	0.208291	-0.325547	0.0150759	-0.10919	-0.0130472	0.0365928	0.00795238	0.159716	0.0869242	0.118311	-0.2712	-0.305902	-0.0382581	0.0568471	-0.132263	0.0444897	-0.0380686
AT-FAHFA 34:1;O (1); AT-FAHFA 18:1/16:0;O; [M-H]-	-0.494941	-0.310751	-0.540577	-0.435982	0.177614	-0.517195	-0.486533	-0.297643	-0.127302	-0.200659	-0.320758	0.181988	-0.259974	-0.0306154	0.175446	-0.0956656	-0.0153435	-0.0054724	-0.330355	-0.15971	-0.0701901	-0.049653	0.200181	0.178039	-0.427356	-0.533946	-0.416691	0.202071	-0.223043	0.421555	0.0264873	-0.415387	0.610938	0.651915	0.700591	0.590033	0.704021	0.310973	0.516491	0.606275	0.612409	1	0.65704	0.73513	0.703354	0.676206	0.616692	0.718851	0.645817	0.658224	0.603567	0.408882	0.423867	0.482538	0.779399	0.684351	0.637385	0.636334	0.755024	0.647965	0.664243	0.576088	0.63272	0.648597	0.667486	0.593493	0.488756	0.685634	0.752477	0.773702	0.690767	0.751203	0.695837	0.762181	0.686422	0.669116	0.461895	0.110205	0.102151	0.0765589	0.235822	0.219856	-0.159895	0.101894	0.0771458	-0.105892	0.0488294	0.129931	-0.346109	-0.0119125	0.0182546	0.222573	0.0942585	-0.119655	0.0584141	-0.189469	0.0668663	0.0125185	-0.119064	0.154529	0.12071	0.00769141	-0.141876	0.149193	0.13288	0.129902	0.150618	0.0389574	0.119971	0.224015	0.234559	-0.0450282	-0.0324654	-0.0289806	0.101969	-0.114942	0.187915	-0.210606	0.129442	0.160738	0.036105	0.079841	0.0828437	0.103453	-0.266836	0.00711976	-0.0306772	-0.0355078	0.00952457	-0.044518	0.105062	0.034563	0.0195544	-0.210581	-0.240088	-0.0565185	0.113013	0.110874	0.220123	-0.126897
AT-FAHFA 34:1;O (2); AT-FAHFA 18:1/16:0;O; [M-H]-	-0.29277	-0.266966	-0.367505	-0.283162	0.0380339	-0.386652	-0.422007	-0.0604598	0.0221577	0.0259961	-0.261746	0.0592359	-0.136084	-0.0888429	-0.0499835	-0.0375566	0.0952197	-0.00513267	-0.132887	-0.0974419	-0.212652	0.00207582	0.195441	0.125637	-0.224686	-0.294026	-0.219912	0.241375	-0.0424106	0.256056	0.00827747	-0.257407	0.589057	0.370847	0.884837	0.296879	0.290348	-0.080041	0.544426	0.652797	0.82261	0.65704	1	0.749935	0.791257	0.82625	0.616333	0.771732	0.863616	0.700512	0.839552	0.136255	0.129296	0.29205	0.749348	0.869664	0.756851	0.868531	0.732952	0.774926	0.804693	0.819371	0.555863	0.710796	0.740942	0.757121	0.577757	0.667001	0.823238	0.669107	0.808255	0.817098	0.852732	0.986626	0.863703	0.820619	0.180901	0.175167	0.172123	0.173613	0.216099	0.127347	-0.121314	0.153798	-0.0114321	-0.0895779	0.169587	0.20088	-0.197064	0.172491	0.132674	0.215921	0.18995	-0.0439223	0.0985491	-0.223005	0.193741	0.111056	-0.0914284	0.124634	0.163808	0.0431996	-0.132811	0.126509	0.0528937	0.0402396	0.0719406	-0.165592	0.185645	0.231349	0.112651	-0.171516	-0.121576	-0.144337	0.113938	-0.0627699	0.13568	-0.071879	0.252208	0.246603	0.0797384	0.0132586	0.119854	0.154046	-0.350466	-0.0500204	-0.168072	-0.0935681	-0.0520843	-0.147213	0.0764358	-0.0333197	0.122063	-0.241413	-0.328265	-0.0907812	0.07468	-0.213946	-0.130928	0.0323017
AT-FAHFA 34:1;O (3); AT-FAHFA 16:0/18:1;O; [M-H]-	-0.430687	-0.346367	-0.464959	-0.437612	0.0336224	-0.501736	-0.507413	-0.173413	0.0115678	-0.0358194	-0.303163	0.183187	-0.241176	0.118586	0.0203044	-0.0697499	0.0274098	-0.0399169	-0.397234	-0.347775	-0.11253	0.014483	0.136769	0.0975834	-0.315944	-0.380399	-0.310201	0.21225	-0.129264	0.326246	0.011106	-0.287861	0.505738	0.515333	0.851057	0.364686	0.481637	0.22207	0.498613	0.860424	0.813041	0.73513	0.749935	1	0.92151	0.852522	0.59831	0.850972	0.850396	0.928095	0.787175	0.444967	0.368867	0.595019	0.708699	0.88226	0.907783	0.875194	0.910068	0.944776	0.921312	0.869404	0.744893	0.918014	0.89099	0.858305	0.773428	0.900883	0.94788	0.700904	0.889717	0.947072	0.875396	0.797466	0.913513	0.940901	0.481387	0.10112	0.117178	0.0380007	0.198459	0.0773676	-0.212936	0.131893	-0.0411389	-0.12269	0.111137	0.242689	-0.311057	0.0824897	0.0703612	0.201602	0.0814005	-0.0911633	0.0383647	-0.230334	0.207022	0.0982902	-0.110622	0.138263	0.0662774	-0.093526	-0.111813	0.10931	0.0970032	0.127964	-0.00228608	-0.00113461	0.111496	0.289207	0.211703	-0.024381	0.0490436	-0.0292917	0.0662399	-0.0714151	0.109468	-0.184652	0.23657	0.269443	0.0768837	0.178831	0.180464	0.181803	-0.317822	0.00473124	-0.125627	-0.00512506	-0.00537688	-0.0214043	0.0958364	0.0374824	0.202498	-0.221393	-0.244512	-0.10056	0.176659	0.0246234	0.20736	-0.0671315
AT-FAHFA 34:1;O (4); AT-FAHFA 16:0/18:1;O; [M-H]-	-0.38176	-0.293783	-0.434341	-0.400629	0.0777158	-0.438852	-0.448649	-0.138194	-0.0203498	-0.0654626	-0.320928	0.284018	-0.21503	0.0966171	-0.0261668	-0.0836482	0.0191167	0.026233	-0.285544	-0.255299	-0.105169	0.027084	0.085982	0.129516	-0.364853	-0.446533	-0.3573	0.356682	-0.0870713	0.37982	0.0776597	-0.373608	0.54576	0.457472	0.858305	0.3887	0.486446	0.156254	0.545755	0.86191	0.852569	0.703354	0.791257	0.92151	1	0.862804	0.609851	0.847063	0.878973	0.91808	0.810808	0.336563	0.341937	0.54692	0.77887	0.900615	0.900361	0.905245	0.928439	0.905168	0.956916	0.888031	0.797444	0.916498	0.956211	0.911306	0.757281	0.870161	0.951053	0.705048	0.916642	0.963624	0.891538	0.820961	0.934148	0.949987	0.416672	0.0994969	0.172341	0.113068	0.26372	0.111847	-0.151234	0.164886	-0.000464386	-0.0830959	0.163614	0.210805	-0.314005	0.0587892	0.0339974	0.212027	0.114946	-0.0732054	0.0821036	-0.219823	0.229659	0.105681	-0.109498	0.15434	0.12099	-0.0483141	-0.118397	0.149858	0.062264	0.0832124	0.044353	-0.00551931	0.166523	0.254669	0.223067	-0.0273134	0.0302704	-0.0434731	0.0624888	-0.098375	0.107671	-0.13015	0.264791	0.292327	-0.0143067	0.16323	0.206759	0.221498	-0.321926	0.0258798	-0.107479	0.00800114	0.0111829	-0.0454907	0.102689	0.0456149	0.2574	-0.220788	-0.285906	-0.0942297	0.222776	-0.0285387	0.10556	0.0221166
AT-FAHFA 34:1;O (5); AT-FAHFA 16:0/18:1;O; [M-H]-	-0.261673	-0.159422	-0.324981	-0.239637	0.152998	-0.301488	-0.301205	-0.09805	-0.00608621	-0.0129773	-0.184306	0.187642	-0.0834754	0.016424	-0.0141454	0.013187	0.0373562	0.105543	-0.186504	-0.151141	-0.195511	0.0441217	0.0613752	0.225472	-0.174327	-0.285402	-0.16616	0.262678	0.00969828	0.179643	0.0803155	-0.193888	0.665399	0.592033	0.914424	0.491431	0.350723	-0.0207708	0.597198	0.798915	0.81423	0.676206	0.82625	0.852522	0.862804	1	0.777143	0.777073	0.930617	0.795685	0.87486	0.386439	0.307181	0.506697	0.745155	0.891834	0.837955	0.840536	0.83126	0.799568	0.836014	0.919032	0.646758	0.778305	0.783779	0.838075	0.59123	0.76086	0.905747	0.807186	0.878536	0.94269	0.898891	0.850388	0.876879	0.889575	0.408243	0.131683	0.164427	0.123783	0.231431	0.0506772	-0.124088	0.185678	-0.0316425	-0.0468832	0.189389	0.259478	-0.241172	0.101879	0.0519381	0.188171	0.109205	-0.0694749	0.111974	-0.197413	0.247431	0.125483	-0.0630015	0.148989	0.137621	0.0122988	-0.115527	0.1297	0.0518651	0.0765728	0.0110311	-0.053804	0.158047	0.266522	0.167265	-0.0825878	0.0514111	0.0130101	0.159776	-0.0603563	0.073635	-0.0293216	0.301258	0.320497	-0.00929812	0.124602	0.204581	0.216341	-0.373538	-0.0481808	-0.189448	-0.00801346	-0.0361316	-0.134501	0.0634983	-0.0117766	0.238389	-0.138545	-0.266545	-0.046721	0.141282	-0.129257	-0.0148877	0.0831775
AT-FAHFA 34:1;O (6); AT-FAHFA 16:0/18:1;O; [M-H]-	-0.150128	-0.055827	-0.248941	-0.134459	0.214731	-0.204999	-0.221276	-0.0165663	0.115618	0.0267578	-0.116877	0.143526	-0.0320005	-0.159793	0.0717707	-0.0235354	0.0528014	0.0998523	-0.0634214	-0.0759199	-0.24197	0.106783	0.0849955	0.199683	-0.025896	-0.114763	-0.021442	0.223765	0.103739	0.0477814	0.115345	-0.123985	0.705682	0.658457	0.754849	0.511359	0.344375	0.0327706	0.584842	0.537814	0.663044	0.616692	0.616333	0.59831	0.609851	0.777143	1	0.574056	0.638886	0.58749	0.648859	0.281245	0.178488	0.272489	0.631193	0.649728	0.560626	0.568753	0.578642	0.565492	0.56108	0.612586	0.498154	0.562777	0.54713	0.540161	0.43722	0.516755	0.677486	0.788562	0.69605	0.761467	0.630004	0.653725	0.605886	0.603107	0.263056	0.126154	0.169802	0.157359	0.182201	0.106137	-0.0877513	0.141997	0.0323102	0.0389296	0.167868	0.194421	-0.200129	0.0843772	0.0815398	0.18657	0.115385	-0.0677741	0.0400673	-0.0534695	0.105205	0.0699423	-0.033715	0.133454	0.17823	0.0790241	-0.0942065	0.0779354	0.0635064	0.0635926	0.0507853	-0.0690423	0.111788	0.200495	0.147624	-0.136742	0.0359982	0.0196477	0.237488	-0.0736117	0.114858	0.0377981	0.170279	0.175366	0.0766566	0.0298998	0.116789	0.154007	-0.322394	-0.07623	-0.178497	-0.0129404	-0.0872827	-0.184166	0.0288579	-0.0278321	0.0676182	-0.107591	-0.187589	-0.0284451	0.0740726	-0.116877	-0.0294517	0.100402
AT-FAHFA 34:2;O (1); AT-FAHFA 16:1/18:1;O; [M-H]-	-0.372206	-0.245715	-0.420897	-0.340728	0.132384	-0.434963	-0.439768	-0.163111	-0.183218	0.061403	-0.227422	0.287005	-0.178812	0.191916	0.153496	0.0847186	0.16175	0.0465615	-0.366748	-0.305965	-0.0837708	-0.0150996	-0.0181928	0.161809	-0.337953	-0.431422	-0.329944	0.262758	-0.119021	0.26679	0.147203	-0.255318	0.563328	0.535307	0.812744	0.496185	0.703223	0.400811	0.474616	0.748107	0.718369	0.718851	0.771732	0.850972	0.847063	0.777073	0.574056	1	0.864375	0.767542	0.692314	0.458525	0.497228	0.559687	0.655785	0.761186	0.740404	0.820564	0.837904	0.81289	0.791781	0.77744	0.77704	0.880682	0.856555	0.794406	0.636345	0.741502	0.88234	0.740143	0.801358	0.857671	0.947373	0.814629	0.815458	0.833825	0.532205	0.0759579	0.0443617	0.0156945	0.2045	0.108212	-0.123523	0.0019557	-0.107723	-0.0931386	0.0466489	0.187608	-0.362594	0.0598924	-0.0388919	0.146816	0.101053	-0.089664	-0.0406162	-0.223143	0.218813	0.112064	-0.108377	0.0805905	0.0637957	-0.0564103	-0.148688	-0.0174152	-0.0512773	0.00469496	-0.0563764	0.0897336	0.0314041	0.232412	0.165738	0.0771429	0.0758825	0.0397035	-0.0261285	-0.0325193	0.0531743	-0.121084	0.238213	0.272127	0.0325932	0.18673	0.18807	0.188294	-0.312573	-0.0854377	-0.164654	-0.0876636	-0.163257	-0.152056	0.089824	-0.0861967	0.16126	-0.0967856	-0.313453	-0.212456	0.206372	-0.0399844	0.14403	-0.0202323
AT-FAHFA 34:2;O (2); AT-FAHFA 16:1/18:1;O; [M-H]-	-0.225812	-0.106593	-0.287429	-0.18624	0.190705	-0.257601	-0.259184	-0.0857672	-0.134428	0.0456234	-0.132987	0.22015	-0.0895434	0.134042	-0.025411	0.0500704	0.0535879	0.140974	-0.213564	-0.187205	-0.164842	0.0820935	-0.0528568	0.241565	-0.227835	-0.349507	-0.218282	0.28889	-0.0172519	0.167171	0.16032	-0.178201	0.620023	0.516399	0.894495	0.462326	0.411593	0.0514839	0.568546	0.798048	0.776843	0.645817	0.863616	0.850396	0.878973	0.930617	0.638886	0.864375	1	0.819585	0.851987	0.39387	0.359153	0.537706	0.713369	0.88448	0.825432	0.879426	0.848042	0.818689	0.860452	0.953013	0.718575	0.830898	0.857391	0.895614	0.688832	0.760825	0.920717	0.754578	0.857038	0.910697	0.97907	0.874808	0.889609	0.917275	0.441244	0.0823754	0.113653	0.0533502	0.186689	0.00404617	-0.122375	0.117301	-0.10916	-0.097543	0.117141	0.190191	-0.251627	0.0749221	-0.0130062	0.129387	0.0679045	-0.0831354	0.0822249	-0.230905	0.223105	0.117466	-0.0730607	0.112181	0.0928026	-0.0149451	-0.10397	0.0852575	-0.0172266	0.021564	-0.0604963	0.0112966	0.109678	0.220026	0.106002	-0.0140472	0.0103023	-0.00943722	0.0516805	-0.0338869	0.00991119	-0.0316212	0.265056	0.288436	-0.0275421	0.115244	0.183097	0.164287	-0.303829	-0.0476203	-0.175018	-0.0344238	-0.0582694	-0.144128	0.0267505	-0.0566805	0.245009	-0.109672	-0.257054	-0.113688	0.159035	-0.110275	-0.0248665	0.080644
AT-FAHFA 34:2;O (3); AT-FAHFA 16:0/18:2;O; [M-H]-	-0.38856	-0.293356	-0.420802	-0.421612	0.0627311	-0.464366	-0.483673	-0.125092	-0.00981272	-0.138972	-0.329206	0.147616	-0.307019	0.115322	-0.091521	-0.174407	-0.0343874	0.0536386	-0.329931	-0.333096	-0.13652	0.074438	0.121384	0.0730235	-0.360817	-0.418023	-0.354931	0.220643	-0.159753	0.36365	0.0702636	-0.370185	0.467581	0.455022	0.822042	0.328938	0.414337	0.171618	0.513812	0.838374	0.830385	0.658224	0.700512	0.928095	0.91808	0.795685	0.58749	0.767542	0.819585	1	0.766218	0.354104	0.274745	0.535742	0.676025	0.841414	0.876666	0.841512	0.880613	0.907479	0.930189	0.856094	0.784925	0.906806	0.933878	0.885463	0.911486	0.848981	0.93052	0.651216	0.887642	0.91199	0.823037	0.734972	0.874244	0.922451	0.393274	0.0785737	0.170852	0.0842414	0.17632	0.0584153	-0.277704	0.175195	-0.0462724	-0.164918	0.133046	0.180013	-0.268481	0.0430563	0.0936719	0.19795	0.0570287	-0.158793	0.0466077	-0.266355	0.176948	0.107412	-0.112429	0.124204	0.0616162	-0.124988	-0.114239	0.14036	0.0666568	0.0952999	-0.0129367	-0.0587519	0.153039	0.240629	0.188228	-0.0698457	-0.0806326	-0.135477	0.0592208	-0.12276	0.0629493	-0.169234	0.217392	0.238106	0.147272	0.142839	0.156394	0.164089	-0.31026	0.000433965	-0.137021	-0.0357915	0.0255261	-0.0482244	0.042542	0.0224895	0.178126	-0.299813	-0.276838	-0.135885	0.168223	-0.0330567	0.12209	-0.0618302
AT-FAHFA 35:1;O; AT-FAHFA 16:0/19:1;O; [M-H]-	-0.276442	-0.209202	-0.334891	-0.251935	0.0907492	-0.335437	-0.348421	-0.0982299	0.0179869	-0.112266	-0.168343	0.0939306	-0.123174	-0.0870143	-0.0444458	-0.109327	0.00156555	-0.0139637	-0.14404	-0.0682633	-0.219415	0.0286321	0.126692	0.161871	-0.198302	-0.283143	-0.192026	0.180629	-0.0554714	0.23068	0.0597876	-0.207616	0.592082	0.499652	0.825932	0.313404	0.254387	-0.0941989	0.75415	0.82048	0.769909	0.603567	0.839552	0.787175	0.810808	0.87486	0.648859	0.692314	0.851987	0.766218	1	0.285257	0.208397	0.466655	0.764133	0.896001	0.876552	0.800771	0.818723	0.773775	0.818344	0.869472	0.623699	0.749945	0.765837	0.817204	0.632573	0.779584	0.852486	0.688504	0.887328	0.848408	0.814336	0.837685	0.861891	0.856598	0.313745	0.0745605	0.226175	0.170334	0.194297	0.0335693	-0.15235	0.236235	0.0780409	-0.0779477	0.220569	0.231466	-0.177448	0.100394	0.000732574	0.194887	0.127096	-0.081357	0.168577	-0.243783	0.156353	0.0949738	-0.0812496	0.168912	0.123693	-0.00160312	-0.027933	0.197285	0.168183	0.127078	0.0996375	-0.0967835	0.254535	0.315524	0.187965	-0.109669	-0.110039	-0.162245	0.103979	-0.0695566	0.237007	-0.0135404	0.212888	0.212243	0.043603	-0.0606399	0.092133	0.103545	-0.306195	0.017943	-0.120675	0.0347998	0.0565057	-0.0170379	0.126493	0.122938	0.276098	-0.151714	-0.279124	-0.0507475	0.106493	-0.161584	-0.183711	0.138844
AT-FAHFA 36:0;O (1); AT-FAHFA 18:0/18:0;O; [M-H]-	-0.233535	0.0950046	-0.220059	-0.0988689	0.410515	-0.111154	9.52823e-05	-0.357446	-0.384647	0.0358766	0.243172	0.361408	0.142782	0.322932	0.226081	0.107952	0.0518859	0.106247	-0.51603	-0.330108	-0.0486762	0.11119	-0.409037	0.228735	0.0358169	-0.0638382	0.0436987	0.0636628	0.0633137	-0.189904	0.47657	0.154135	0.450109	0.746784	0.294267	0.54337	0.597177	0.470026	0.478139	0.628442	0.0567373	0.408882	0.136255	0.444967	0.336563	0.386439	0.281245	0.458525	0.39387	0.354104	0.285257	1	0.770083	0.87563	0.19935	0.306718	0.424631	0.27098	0.546306	0.283794	0.279185	0.371069	0.600775	0.424548	0.383692	0.386997	0.287557	0.430829	0.472286	0.566411	0.428696	0.389257	0.436249	0.206479	0.334136	0.375745	0.950932	-0.0766084	-0.0996152	-0.166553	0.124352	-0.00204688	0.067104	-0.111627	-0.0491792	0.0740125	-0.0958754	0.0634998	-0.284038	-0.0192827	-0.171981	0.0110526	-0.0312356	0.0479288	-0.00999001	-0.0174037	0.121859	0.15452	-0.0938738	0.0634484	-0.0896959	-0.0157763	-0.0484933	-0.0646476	-0.150747	-0.0909097	-0.159061	0.273129	-0.0867646	0.106735	0.0259376	0.19731	0.290859	0.214855	-0.163918	0.155095	0.0375114	-0.0161353	0.136664	0.199064	0.0856079	0.196026	0.141432	0.0565627	-0.13659	-0.0380434	-0.0439938	0.020972	-0.0969439	-0.127656	-0.0274983	-0.0885705	0.252252	0.129953	-0.106973	-0.185897	0.359073	0.14351	0.244101	0.0454079
AT-FAHFA 36:0;O (2); AT-FAHFA 18:0/18:0;O; [M-H]-	-0.163152	0.0296717	-0.195664	-0.0761927	0.283823	-0.0812968	-0.00755488	-0.218207	-0.492236	0.077739	0.233873	0.36913	0.0437324	0.408623	0.276986	0.0515512	0.137913	0.0950832	-0.443182	-0.35707	0.0193945	-0.0475516	-0.386324	0.221645	-0.135971	-0.243699	-0.125048	0.105025	-0.0481823	-0.0306561	0.434766	0.0388616	0.408794	0.597186	0.244981	0.623089	0.709221	0.546392	0.329736	0.513428	0.0498117	0.423867	0.129296	0.368867	0.341937	0.307181	0.178488	0.497228	0.359153	0.274745	0.208397	0.770083	1	0.741119	0.173643	0.21674	0.326293	0.209448	0.477787	0.191209	0.230092	0.27225	0.53736	0.352649	0.349596	0.313864	0.155911	0.363702	0.403088	0.533095	0.342048	0.340033	0.432246	0.203358	0.257484	0.29448	0.913606	-0.14084	-0.223039	-0.2519	0.0556719	-0.047802	0.0193641	-0.232413	-0.13498	-0.0205431	-0.233327	-0.040255	-0.337353	-0.154982	-0.323648	-0.139848	-0.155988	-0.0548643	-0.131168	-0.0351602	0.1116	0.0686772	-0.169375	-0.0705149	-0.170524	-0.100998	-0.167517	-0.144556	-0.234143	-0.180658	-0.165634	0.2846	-0.174499	0.0064843	-0.00642606	0.211059	0.258872	0.210529	-0.243496	0.081919	-0.104044	-0.061509	0.124072	0.165332	-0.0503108	0.138736	0.0699502	0.0177639	-0.173376	-0.149233	-0.144984	-0.0999667	-0.178333	-0.169513	-0.0666491	-0.170591	0.101136	0.188564	-0.168508	-0.17782	0.323217	0.0744653	0.216844	0.00804938
AT-FAHFA 36:0;O (3); AT-FAHFA 18:0/18:0;O; [M-H]-	-0.358685	-0.0558016	-0.32869	-0.252663	0.313896	-0.274641	-0.175918	-0.374024	-0.331303	0.000165805	0.0968716	0.379646	-0.0170415	0.308431	0.113426	-0.00327108	-0.0302656	0.029936	-0.529999	-0.346482	-0.0157369	0.168415	-0.283185	0.238331	-0.199704	-0.319833	-0.187853	0.162707	-0.0656966	0.0810615	0.354897	-0.0723827	0.461969	0.670508	0.413156	0.472981	0.592471	0.409893	0.533147	0.817611	0.260362	0.482538	0.29205	0.595019	0.54692	0.506697	0.272489	0.559687	0.537706	0.535742	0.466655	0.87563	0.741119	1	0.373224	0.48648	0.648548	0.47209	0.724269	0.466392	0.505218	0.545319	0.746856	0.601397	0.599681	0.590827	0.456194	0.615491	0.633021	0.586795	0.617631	0.542853	0.566135	0.349339	0.54381	0.573036	0.9104	-0.115281	0.0207949	-0.0734525	0.211073	0.0260754	-0.0750349	0.0513001	-0.00521994	-0.0790434	0.0255375	0.16283	-0.292341	-0.0847815	-0.176254	0.0757488	-0.0333258	-0.0598947	0.101941	-0.173762	0.100437	0.0858892	-0.146735	0.148027	-0.0465474	-0.0814511	-0.0539709	0.0896766	-0.0860919	-0.0961762	-0.127008	0.250952	0.0667588	0.218557	0.0886767	0.174261	0.201973	0.162952	-0.170599	0.0152197	0.115952	-0.106257	0.136832	0.200118	0.0227859	0.127008	0.155536	0.0765072	-0.215655	0.0561016	-0.0290681	0.0123429	-0.000915523	-0.109085	0.0452439	-0.0290923	0.379177	0.0379339	-0.222021	-0.211715	0.352022	0.0653915	0.184607	-0.00350864
AT-FAHFA 36:1;O (1); AT-FAHFA 18:1/18:0;O; [M-H]-	-0.413825	-0.329282	-0.448625	-0.388184	0.0370285	-0.490439	-0.503014	-0.166545	0.0458611	-0.140791	-0.319584	0.129499	-0.190092	-0.204715	-0.0434903	-0.0995491	-0.0795415	-0.0484121	-0.181707	-0.0965755	-0.185546	0.0538057	0.287608	0.101919	-0.404316	-0.476533	-0.396929	0.353589	-0.12011	0.503702	-0.039065	-0.428279	0.561048	0.45678	0.714234	0.327913	0.408107	0.0807786	0.717478	0.642938	0.762254	0.779399	0.749348	0.708699	0.77887	0.745155	0.631193	0.655785	0.713369	0.676025	0.764133	0.19935	0.173643	0.373224	1	0.853184	0.702965	0.778335	0.764669	0.732117	0.757036	0.708552	0.596506	0.687778	0.733439	0.694203	0.55385	0.788365	0.783004	0.648003	0.811579	0.785216	0.713097	0.790663	0.812748	0.762533	0.245938	0.08971	0.135231	0.126652	0.166357	0.182439	-0.120436	0.16411	0.114334	-0.0817139	0.102597	0.116977	-0.220234	0.0328487	0.0975785	0.191047	0.125366	-0.0479222	0.0960743	-0.165966	0.0706474	-0.0161728	-0.089135	0.120069	0.13658	0.0197409	-0.119096	0.200541	0.140521	0.139433	0.131601	-0.0113679	0.149166	0.225574	0.219665	-0.0899164	-0.0922224	-0.107911	0.141655	-0.133246	0.219818	-0.167721	0.118273	0.125815	-0.0144751	0.00742867	0.0256744	0.0746357	-0.189936	0.0318718	0.0271856	-0.0140262	0.0854356	0.0211105	0.127575	0.0833522	0.137521	-0.171488	-0.171701	0.0484982	0.057922	0.0999851	0.0713214	-0.0500625
AT-FAHFA 36:1;O (2); AT-FAHFA 18:1/18:0;O; [M-H]-	-0.347302	-0.296906	-0.386188	-0.341901	0.0146201	-0.416652	-0.433835	-0.103151	0.0469815	-0.087543	-0.27387	0.0855148	-0.139378	-0.039011	-0.0370947	-0.0439996	0.0240131	-0.0664392	-0.213386	-0.173125	-0.16068	0.0653678	0.198458	0.135934	-0.256125	-0.333126	-0.24997	0.254742	-0.0584258	0.317327	4.55082e-05	-0.281177	0.538098	0.446151	0.855858	0.259754	0.328979	0.0614712	0.647745	0.826186	0.86284	0.684351	0.869664	0.88226	0.900615	0.891834	0.649728	0.761186	0.88448	0.841414	0.896001	0.306718	0.21674	0.48648	0.853184	1	0.908248	0.947644	0.886656	0.911594	0.923926	0.930382	0.681803	0.830213	0.852294	0.863187	0.717104	0.906132	0.928804	0.661001	0.919411	0.917635	0.863377	0.882147	0.973874	0.951438	0.334094	0.114381	0.167356	0.103068	0.168739	0.0569456	-0.121741	0.185247	0.00728499	-0.0495706	0.146331	0.197691	-0.199174	0.128004	0.0921613	0.208279	0.125746	-0.0131175	0.121998	-0.199317	0.212948	0.102839	-0.0858789	0.138998	0.118959	-0.0202789	-0.120539	0.15199	0.122532	0.14851	0.0727322	-0.0469883	0.157926	0.239253	0.156837	-0.106747	-0.0335987	-0.110142	0.101511	-0.0372175	0.16271	-0.123972	0.254985	0.258003	0.0500479	0.091387	0.151563	0.164235	-0.275154	0.00423203	-0.104377	-0.0123113	0.0341812	-0.0144656	0.0638313	0.0613983	0.183382	-0.172728	-0.235141	-0.0392803	0.0716342	-0.0144873	0.0335021	-0.0113567
AT-FAHFA 36:1;O (3); AT-FAHFA 18:1/18:0;O; [M-H]-	-0.42081	-0.31533	-0.44324	-0.409853	0.0580911	-0.454861	-0.439968	-0.215992	0.034318	-0.112602	-0.240851	0.12351	-0.226891	0.0662298	-0.0117095	-0.126606	-0.0338614	-0.0932444	-0.353116	-0.255695	-0.116626	0.0790332	0.13462	0.137978	-0.276126	-0.355453	-0.269058	0.218532	-0.0948303	0.278161	0.0500545	-0.262889	0.516582	0.495931	0.810962	0.279892	0.384481	0.143707	0.601228	0.942005	0.797809	0.637385	0.756851	0.907783	0.900361	0.837955	0.560626	0.740404	0.825432	0.876666	0.876552	0.424631	0.326293	0.648548	0.702965	0.908248	1	0.884347	0.928819	0.892066	0.926281	0.888974	0.751009	0.850775	0.868244	0.886839	0.747873	0.883227	0.92385	0.658164	0.927438	0.897431	0.817164	0.774409	0.945333	0.939305	0.468498	0.0584567	0.209495	0.109844	0.243132	0.0580487	-0.170507	0.218209	0.0842769	-0.0814706	0.193912	0.249211	-0.262806	0.0807602	0.0213016	0.232931	0.100098	-0.0650524	0.144661	-0.223361	0.181787	0.0900842	-0.128632	0.213446	0.0869232	-0.0581247	-0.0735221	0.186955	0.161034	0.11479	0.0572913	-0.0475432	0.224612	0.299966	0.181337	-0.083702	0.00032811	-0.0849481	0.0328986	-0.0575646	0.247739	-0.14633	0.211999	0.242241	0.0650254	0.0712441	0.189199	0.158791	-0.317127	0.07595	-0.10947	0.0517153	0.0593762	-0.00893455	0.118302	0.102767	0.305598	-0.210941	-0.297695	-0.108992	0.176577	-0.0692183	0.0385697	0.00196364
AT-FAHFA 36:1;O (4); AT-FAHFA 18:1/18:0;O; [M-H]-	-0.402589	-0.360335	-0.423339	-0.411404	-0.0385553	-0.488916	-0.507913	-0.136293	0.078356	-0.0781143	-0.347393	0.0865671	-0.198924	0.0239419	-0.0479945	-0.0255318	0.0249363	-0.0853707	-0.258951	-0.207088	-0.125852	0.102024	0.206541	0.0787231	-0.328351	-0.385013	-0.323249	0.286384	-0.0973873	0.351846	-0.0134009	-0.304899	0.460393	0.363536	0.863649	0.212372	0.381466	0.14818	0.491544	0.798517	0.900071	0.636334	0.868531	0.875194	0.905245	0.840536	0.568753	0.820564	0.879426	0.841512	0.800771	0.27098	0.209448	0.47209	0.778335	0.947644	0.884347	1	0.871854	0.940943	0.940882	0.908012	0.703368	0.856761	0.886027	0.885653	0.746256	0.856079	0.92456	0.610393	0.899345	0.894434	0.884819	0.875543	0.984004	0.953361	0.313304	0.110438	0.146176	0.0945024	0.169478	0.0938629	-0.144997	0.159723	0.00127557	-0.106575	0.144125	0.226223	-0.226565	0.104007	0.0988955	0.217294	0.109366	-0.0426221	0.0966095	-0.234737	0.203949	0.0769372	-0.117975	0.129546	0.112731	-0.0345838	-0.147787	0.115881	0.104607	0.130595	0.0516026	-0.0120318	0.148934	0.257831	0.150565	-0.0522567	-0.0108754	-0.0352595	0.0572553	-0.0454765	0.160211	-0.180059	0.214297	0.234717	0.0498543	0.127998	0.159378	0.157317	-0.295905	-0.0154776	-0.115016	-0.0476446	-0.0203705	-0.046298	0.0958471	0.00707606	0.18599	-0.169686	-0.296421	-0.112994	0.103268	-0.046646	0.120326	-0.0590723
AT-FAHFA 36:2;O (1); AT-FAHFA 18:1/18:1;O; [M-H]-	-0.445826	-0.260908	-0.469956	-0.408835	0.169908	-0.471512	-0.444708	-0.253167	-0.087177	-0.161737	-0.256191	0.235884	-0.208063	0.0840276	0.053619	-0.0892996	-0.00582109	-0.0511046	-0.397424	-0.286097	-0.116264	0.118061	0.0350454	0.180189	-0.356096	-0.459097	-0.347182	0.273082	-0.126861	0.309627	0.160074	-0.299024	0.569405	0.583069	0.800859	0.418357	0.587729	0.28186	0.66823	0.935847	0.754851	0.755024	0.732952	0.910068	0.928439	0.83126	0.578642	0.837904	0.848042	0.880613	0.818723	0.546306	0.477787	0.724269	0.764669	0.886656	0.928819	0.871854	1	0.87863	0.913138	0.874593	0.897993	0.915589	0.93723	0.905694	0.757844	0.90457	0.953517	0.731477	0.929821	0.916142	0.871141	0.779293	0.920544	0.941862	0.602593	0.0859194	0.142838	0.0643676	0.285509	0.113912	-0.13047	0.149107	0.0460582	-0.0623805	0.123623	0.198209	-0.357782	0.069427	0.00560412	0.21236	0.108181	-0.0529212	0.109377	-0.229428	0.220811	0.148893	-0.124889	0.198651	0.0980588	-0.0199666	-0.0773075	0.177388	0.0973829	0.121897	0.0667481	0.0236666	0.183718	0.294713	0.22196	-0.0271194	0.0374159	-0.044284	-0.00191465	-0.0185803	0.185377	-0.173222	0.24702	0.278056	0.0746147	0.136936	0.194937	0.169514	-0.310916	0.0581751	-0.075425	0.0456399	0.0454225	-0.0120903	0.117496	0.0901303	0.263435	-0.174357	-0.326849	-0.146576	0.234644	0.0307082	0.140205	-0.0347201
AT-FAHFA 36:2;O (2); AT-FAHFA 18:1/18:1;O; [M-H]-	-0.429616	-0.386938	-0.446801	-0.448895	-0.0525536	-0.523573	-0.544444	-0.145266	0.112725	-0.0795668	-0.37244	0.0749232	-0.238281	0.033845	-0.0618847	-0.0921281	0.023816	-0.130534	-0.310593	-0.262656	-0.139288	0.0723435	0.226883	0.0364197	-0.331555	-0.36983	-0.328115	0.245337	-0.122996	0.381229	-0.0756435	-0.33513	0.429168	0.38824	0.828481	0.19962	0.398002	0.20396	0.467187	0.795141	0.885847	0.647965	0.774926	0.944776	0.905168	0.799568	0.565492	0.81289	0.818689	0.907479	0.773775	0.283794	0.191209	0.466392	0.732117	0.911594	0.892066	0.940943	0.87863	1	0.954359	0.877165	0.708572	0.921683	0.903627	0.871304	0.803885	0.904005	0.924253	0.597094	0.887099	0.907985	0.84057	0.797299	0.945587	0.959169	0.310087	0.130585	0.15562	0.0802647	0.168247	0.0874905	-0.182427	0.156736	-0.0138112	-0.0906918	0.142678	0.23464	-0.258089	0.11896	0.126452	0.232774	0.109772	-0.045774	0.0527874	-0.220157	0.204972	0.104479	-0.090399	0.128478	0.11187	-0.0720037	-0.11508	0.102637	0.153292	0.20285	0.0582095	-0.0133835	0.131115	0.278609	0.198463	-0.0511052	-0.00434742	-0.0788551	0.0755548	-0.0446545	0.140227	-0.188558	0.203086	0.218474	0.125736	0.159298	0.158984	0.167931	-0.260401	0.00802695	-0.0863808	-0.0111781	-0.00326186	0.050482	0.104906	0.0704251	0.170579	-0.216453	-0.236765	-0.103017	0.116574	0.0312516	0.206232	-0.0656718
AT-FAHFA 36:2;O (3); AT-FAHFA 18:1/18:1;O; [M-H]-	-0.399486	-0.3442	-0.424108	-0.418636	-0.0123696	-0.465619	-0.479618	-0.143918	0.0514661	-0.112991	-0.337835	0.156076	-0.221146	0.0702945	-0.118475	-0.139823	-0.0321561	-0.0596381	-0.268221	-0.237604	-0.0838257	0.0225813	0.16466	0.0981979	-0.358698	-0.425842	-0.352599	0.289054	-0.120145	0.378772	-0.022283	-0.365862	0.482629	0.394804	0.857217	0.277133	0.396299	0.13408	0.514509	0.842242	0.885737	0.664243	0.804693	0.921312	0.956916	0.836014	0.56108	0.791781	0.860452	0.930189	0.818344	0.279185	0.230092	0.505218	0.757036	0.923926	0.926281	0.940882	0.913138	0.954359	1	0.910395	0.74846	0.90069	0.944372	0.91669	0.80223	0.886496	0.944019	0.640935	0.914615	0.930025	0.858711	0.823865	0.959601	0.977389	0.335988	0.0757131	0.175056	0.0953697	0.198075	0.0657245	-0.219496	0.187285	-0.00639526	-0.123116	0.157375	0.212864	-0.294718	0.045633	0.0830668	0.215204	0.0633022	-0.100878	0.08319	-0.248477	0.192798	0.0879696	-0.113243	0.140959	0.0966951	-0.0893118	-0.111552	0.153946	0.114209	0.127613	0.0310806	-0.0807049	0.17856	0.247611	0.183577	-0.110871	-0.0528013	-0.115498	0.0773595	-0.111723	0.127789	-0.194287	0.21641	0.234333	0.0660184	0.130695	0.164428	0.167424	-0.2831	0.0279321	-0.108339	-0.0218095	0.0408755	0.000160899	0.0729866	0.04377	0.20556	-0.270961	-0.263249	-0.0796961	0.117857	-0.0281056	0.114052	-0.0355877
AT-FAHFA 36:2;O (4); AT-FAHFA 18:1/18:1;O; [M-H]-	-0.235477	-0.130624	-0.26976	-0.203308	0.131495	-0.270164	-0.271134	-0.0809538	-0.0353667	-0.0134155	-0.159398	0.162078	-0.0970068	0.110958	-0.109382	0.0153202	-0.00165868	0.0411546	-0.196695	-0.180417	-0.18155	0.121021	-0.0166572	0.206793	-0.193197	-0.297661	-0.185317	0.278786	0.00473052	0.172247	0.110135	-0.170406	0.562796	0.461009	0.839332	0.341973	0.308477	0.0229615	0.587166	0.834678	0.794981	0.576088	0.819371	0.869404	0.888031	0.919032	0.612586	0.77744	0.953013	0.856094	0.869472	0.371069	0.27225	0.545319	0.708552	0.930382	0.888974	0.908012	0.874593	0.877165	0.910395	1	0.711018	0.848792	0.867302	0.927748	0.736433	0.834915	0.922981	0.670213	0.878222	0.911723	0.914288	0.818189	0.926989	0.965052	0.39809	0.115576	0.170076	0.0799348	0.199249	0.000333428	-0.133707	0.178601	-0.084688	-0.0853781	0.163631	0.226703	-0.225776	0.11321	0.0734066	0.17971	0.0788354	-0.0636581	0.113316	-0.251909	0.275782	0.171562	-0.044943	0.156765	0.120671	-0.0286036	-0.0876716	0.127416	0.0261035	0.0672261	-0.0440369	-0.025719	0.14788	0.235774	0.0856075	-0.0614732	-0.00140547	-0.0524223	0.0752327	-0.0126778	0.0621455	-0.0720804	0.310606	0.32569	0.014827	0.147484	0.227162	0.206097	-0.275491	0.0222208	-0.140556	-0.0024747	0.00213409	-0.0918675	0.0161978	0.000652618	0.248806	-0.137136	-0.236954	-0.0992413	0.136325	-0.0676313	-0.0029239	0.0443536
AT-FAHFA 36:3;O (1); AT-FAHFA 18:2/18:1;O; [M-H]-	-0.34236	-0.11489	-0.355994	-0.306322	0.252372	-0.360174	-0.326983	-0.222464	-0.148876	-0.120719	-0.150956	0.292826	-0.175467	0.146664	0.10718	-0.0461484	0.0247014	0.0143987	-0.415984	-0.336281	-0.0571815	0.217171	-0.131508	0.168077	-0.332782	-0.429169	-0.324293	0.260856	-0.115428	0.243441	0.267764	-0.27822	0.521717	0.565962	0.651155	0.403112	0.6332	0.381546	0.613522	0.841472	0.574809	0.63272	0.555863	0.744893	0.797444	0.646758	0.498154	0.77704	0.718575	0.784925	0.623699	0.600775	0.53736	0.746856	0.596506	0.681803	0.751009	0.703368	0.897993	0.708572	0.74846	0.711018	1	0.851123	0.884217	0.802682	0.745312	0.743525	0.821603	0.651165	0.799515	0.764552	0.764647	0.599718	0.737108	0.78129	0.655543	0.00441957	0.0540665	-0.016703	0.242617	0.0837454	-0.0879095	0.0314865	-0.0343081	-0.0326275	0.014356	0.0717379	-0.320382	-0.0192536	-0.104376	0.110121	0.0353297	-0.060589	0.0315029	-0.170891	0.142773	0.123126	-0.166746	0.136733	0.0222781	-0.027586	-0.0759413	0.105231	-0.0385003	0.0134386	-0.0380634	0.10641	0.0945404	0.215294	0.182946	0.0779569	0.0729558	0.0150359	-0.164509	0.00619139	0.0845462	-0.111521	0.157976	0.183092	0.0985916	0.113577	0.131097	0.0951146	-0.285363	0.0162843	-0.0745201	0.0331719	-0.00595602	-0.0856983	0.0626637	0.0261832	0.260885	-0.0913887	-0.343885	-0.291892	0.226809	0.0503587	0.190612	-0.0233989
AT-FAHFA 36:3;O (2); AT-FAHFA 18:2/18:1;O; [M-H]-	-0.398369	-0.253996	-0.42621	-0.387014	0.125711	-0.463759	-0.46042	-0.193241	-0.034809	-0.0162006	-0.276046	0.269042	-0.220132	0.129215	-0.0372529	-0.105239	0.00953136	-0.0441726	-0.360674	-0.282215	-0.160495	0.141433	0.0163958	0.142152	-0.347504	-0.43401	-0.339753	0.298455	-0.105846	0.327573	0.107367	-0.333069	0.488742	0.495342	0.783148	0.355311	0.541502	0.259227	0.551309	0.838014	0.77899	0.648597	0.710796	0.918014	0.916498	0.778305	0.562777	0.880682	0.830898	0.906806	0.749945	0.424548	0.352649	0.601397	0.687778	0.830213	0.850775	0.856761	0.915589	0.921683	0.90069	0.848792	0.851123	1	0.958086	0.903509	0.809627	0.856472	0.921507	0.662555	0.877169	0.902012	0.873565	0.742594	0.875982	0.924826	0.469182	0.142018	0.154759	0.0980079	0.27444	0.136341	-0.134937	0.128041	-0.0370018	-0.0874191	0.136273	0.196755	-0.324829	0.103225	0.0411507	0.211759	0.146562	-0.0467291	0.0543191	-0.240606	0.253006	0.182869	-0.0644802	0.164753	0.14516	-0.00912797	-0.0596463	0.125276	0.0565975	0.124707	0.030379	0.0484758	0.145584	0.272784	0.209768	0.0131883	0.0481225	-0.058172	-0.00231785	-0.0262087	0.0932494	-0.108729	0.246854	0.267428	0.126174	0.199443	0.219982	0.221222	-0.266733	0.0371988	-0.058441	0.0148646	-0.00803243	0.0024582	0.0965611	0.0736334	0.276321	-0.185484	-0.286769	-0.199149	0.253444	0.00549867	0.169276	0.0082703
AT-FAHFA 36:3;O (3); AT-FAHFA 18:2/18:1;O; [M-H]-	-0.406945	-0.269144	-0.434658	-0.408064	0.114115	-0.464268	-0.465107	-0.184374	-0.0579824	-0.0979187	-0.317524	0.254205	-0.237854	0.11213	-0.067339	-0.135618	-0.0201906	0.0109477	-0.323002	-0.263601	-0.117239	0.12909	0.0475142	0.128565	-0.413761	-0.498463	-0.405656	0.323142	-0.14417	0.381611	0.125645	-0.395498	0.51489	0.463623	0.809983	0.363282	0.530212	0.241318	0.572218	0.860569	0.81432	0.667486	0.740942	0.89099	0.956211	0.783779	0.54713	0.856555	0.857391	0.933878	0.765837	0.383692	0.349596	0.599681	0.733439	0.852294	0.868244	0.886027	0.93723	0.903627	0.944372	0.867302	0.884217	0.958086	1	0.927178	0.851828	0.855024	0.941195	0.673446	0.90845	0.909664	0.882612	0.768941	0.901807	0.941273	0.453245	0.0767755	0.164755	0.0964251	0.253342	0.11194	-0.175635	0.154502	-0.020778	-0.107923	0.140121	0.186974	-0.316488	0.0372793	0.0185374	0.199984	0.0923973	-0.0935195	0.0849693	-0.24346	0.207495	0.131677	-0.105723	0.157493	0.115536	-0.0512146	-0.0839266	0.155583	0.0479473	0.0871206	0.0193778	0.0303155	0.170074	0.261456	0.221031	0.00842414	-0.00926633	-0.0631638	0.00133999	-0.0715541	0.0879744	-0.134524	0.228579	0.252031	0.078672	0.160108	0.188802	0.184428	-0.280615	0.0367835	-0.0746527	-0.0083803	0.0259095	-0.0274335	0.0909166	0.0521405	0.256897	-0.205897	-0.303701	-0.168029	0.216772	-0.00252334	0.136364	0.0023884
AT-FAHFA 36:3;O (4); AT-FAHFA 18:2/18:1;O; [M-H]-	-0.338228	-0.214936	-0.391692	-0.330108	0.147632	-0.376118	-0.368973	-0.153221	-0.0770462	-0.075121	-0.229444	0.185387	-0.192623	0.145626	-0.128546	-0.102487	-0.060261	0.00680088	-0.280763	-0.21832	-0.191064	0.199167	-0.00543812	0.220861	-0.279753	-0.396004	-0.269943	0.340025	-0.0291247	0.212695	0.185909	-0.219313	0.513359	0.456891	0.806555	0.332996	0.420526	0.103695	0.573212	0.854155	0.780131	0.593493	0.757121	0.858305	0.911306	0.838075	0.540161	0.794406	0.895614	0.885463	0.817204	0.386997	0.313864	0.590827	0.694203	0.863187	0.886839	0.885653	0.905694	0.871304	0.91669	0.927748	0.802682	0.903509	0.927178	1	0.779501	0.829262	0.915277	0.646589	0.879417	0.888922	0.883624	0.766738	0.904237	0.944043	0.430602	0.107021	0.139557	0.0898412	0.225634	0.0821207	-0.157743	0.144291	-0.0231847	-0.165425	0.12747	0.201032	-0.351545	0.044723	0.0252111	0.150937	0.0701807	-0.112958	0.0669207	-0.272415	0.228034	0.138709	-0.114579	0.131336	0.110338	-0.00498495	-0.0671782	0.132431	0.0630435	0.117852	0.0277388	-0.029625	0.143973	0.294396	0.172891	-0.0525807	0.00380429	-0.0725517	0.00368743	-0.0808041	0.041355	-0.151222	0.244952	0.279192	0.0212043	0.115246	0.181719	0.177847	-0.292593	0.0200382	-0.0931182	0.0211937	0.00393774	0.00471027	0.117848	0.0501807	0.28369	-0.213874	-0.30523	-0.165307	0.201476	-0.0805826	0.0299088	0.0043188
AT-FAHFA 36:4;O; AT-FAHFA 18:2/18:2;O; [M-H]-	-0.371498	-0.279597	-0.371312	-0.41593	0.025365	-0.449874	-0.472755	-0.124678	0.0388615	-0.166179	-0.334516	0.0646413	-0.360398	0.0710467	-0.108807	-0.226301	-0.102897	0.0330433	-0.312349	-0.306367	-0.155504	0.264962	0.13633	-0.0298005	-0.370481	-0.383285	-0.367599	0.123802	-0.22086	0.34077	0.102453	-0.336822	0.295734	0.299118	0.65144	0.148465	0.301892	0.193794	0.459161	0.724536	0.714177	0.488756	0.577757	0.773428	0.757281	0.59123	0.43722	0.636345	0.688832	0.911486	0.632573	0.287557	0.155911	0.456194	0.55385	0.717104	0.747873	0.746256	0.757844	0.803885	0.80223	0.736433	0.745312	0.809627	0.851828	0.779501	1	0.730775	0.794708	0.446866	0.767534	0.731391	0.690187	0.589701	0.754631	0.800022	0.299375	0.0413074	0.193304	0.0713191	0.124979	0.0474458	-0.24749	0.193046	-0.0119808	-0.149227	0.120434	0.0962411	-0.142708	0.0554972	0.0882196	0.195334	0.0434244	-0.125901	0.102553	-0.221336	0.0832503	0.100735	-0.0668801	0.163706	0.0532497	-0.0940707	-0.050891	0.183155	0.0890914	0.10566	-0.0201361	-0.00285722	0.185125	0.198589	0.139053	-0.00502357	-0.150294	-0.143374	0.0230736	-0.0512859	0.0831398	-0.160012	0.106083	0.124594	0.266765	0.0764249	0.107903	0.064965	-0.185184	0.0852032	-0.0586972	-0.00757239	0.104549	-0.00738004	0.0145621	0.0721161	0.128955	-0.247755	-0.216587	-0.141922	0.122306	0.0175385	0.0989873	-0.107174
AT-FAHFA 38:2;O; AT-FAHFA 18:1/20:1;O; [M-H]-	-0.395203	-0.337985	-0.413406	-0.407022	-0.0180149	-0.460674	-0.469777	-0.12958	-0.0343987	-0.160281	-0.276362	0.115024	-0.235334	0.0702691	-0.0223906	-0.0687395	-0.0111079	-0.124706	-0.356254	-0.346553	-0.0825891	0.0674181	0.151533	0.0992201	-0.33726	-0.404265	-0.330894	0.246293	-0.126143	0.362526	0.049906	-0.294418	0.453188	0.461857	0.716204	0.241227	0.451791	0.268519	0.598245	0.843073	0.748433	0.685634	0.667001	0.900883	0.870161	0.76086	0.516755	0.741502	0.760825	0.848981	0.779584	0.430829	0.363702	0.615491	0.788365	0.906132	0.883227	0.856079	0.90457	0.904005	0.886496	0.834915	0.743525	0.856472	0.855024	0.829262	0.730775	1	0.891305	0.594076	0.863579	0.861697	0.777904	0.70801	0.898588	0.907889	0.474052	0.0508881	0.0802066	0.0107137	0.113146	0.0457881	-0.171034	0.105366	-0.053664	-0.102468	0.0520349	0.17847	-0.313619	0.0154832	0.00708256	0.141605	0.0279643	-0.080761	0.0317303	-0.230087	0.185846	0.0890154	-0.114923	0.0771105	0.0486304	-0.105756	-0.134382	0.0921694	0.0880406	0.146415	0.0044489	0.0119698	0.0766414	0.239343	0.158669	-0.0373011	-0.0395216	-0.104633	0.00928592	-0.0702076	0.113183	-0.223314	0.211041	0.21907	0.069627	0.128286	0.100594	0.124808	-0.22533	0.00419317	-0.0400546	-0.0348929	0.0228384	0.0460637	0.0454789	0.0661457	0.173195	-0.183426	-0.202046	-0.073103	0.0739753	0.131449	0.199539	-0.104388
AT-sum FAHFA	-0.405466	-0.273634	-0.446366	-0.389877	0.122881	-0.451211	-0.453982	-0.1666	-0.0684009	-0.0917244	-0.27456	0.194221	-0.19795	0.0919974	0.00893819	-0.0585317	0.0410412	0.0124176	-0.341813	-0.29443	-0.145181	0.0628392	0.0788223	0.159072	-0.332319	-0.424832	-0.324405	0.275115	-0.107331	0.311605	0.126249	-0.314427	0.622715	0.601228	0.90939	0.453084	0.532316	0.227418	0.625488	0.90309	0.862321	0.752477	0.823238	0.94788	0.951053	0.905747	0.677486	0.88234	0.920717	0.93052	0.852486	0.472286	0.403088	0.633021	0.783004	0.928804	0.92385	0.92456	0.953517	0.924253	0.944019	0.922981	0.821603	0.921507	0.941195	0.915277	0.794708	0.891305	1	0.79796	0.96148	0.968874	0.935507	0.860641	0.954822	0.969757	0.517084	0.0859941	0.163549	0.102609	0.235448	0.0948904	-0.180235	0.160134	-0.00452734	-0.0950448	0.151281	0.23385	-0.299909	0.0842671	0.0492486	0.218932	0.115756	-0.0882231	0.0798087	-0.245604	0.222042	0.134271	-0.0984061	0.154859	0.110262	-0.05095	-0.121502	0.12635	0.0772447	0.102417	0.0318782	0.0108737	0.15608	0.266518	0.184385	-0.0242241	0.00739116	-0.0495755	0.0685345	-0.0601131	0.133785	-0.146159	0.260568	0.292239	0.0955692	0.161554	0.203645	0.199285	-0.330837	-0.00971774	-0.133411	-0.0366784	-0.0205582	-0.069222	0.0741982	0.0103511	0.21441	-0.18772	-0.308266	-0.135019	0.186195	-0.0405419	0.103135	-0.0278282
AT-sum PAHPA	-0.284934	-0.0600502	-0.360999	-0.207277	0.344274	-0.26063	-0.223488	-0.209061	-0.219449	-0.00620915	-0.0694578	0.283708	-0.000432793	0.0551823	0.0831708	-0.000224509	0.0759301	0.0796964	-0.277173	-0.169717	-0.174345	-0.0128983	-0.0860868	0.272574	-0.216806	-0.351676	-0.206433	0.212763	-0.0526093	0.133672	0.25418	-0.209839	0.886896	0.890971	0.81613	0.797722	0.637418	0.206547	0.654918	0.701038	0.630296	0.773702	0.669107	0.700904	0.705048	0.807186	0.788562	0.740143	0.754578	0.651216	0.688504	0.566411	0.533095	0.586795	0.648003	0.661001	0.658164	0.610393	0.731477	0.597094	0.640935	0.670213	0.651165	0.662555	0.673446	0.646589	0.446866	0.594076	0.79796	1	0.777181	0.797099	0.772989	0.731727	0.665219	0.681614	0.602023	0.0861409	0.178168	0.163006	0.315081	0.164352	-0.0935098	0.111648	0.0426777	0.00368121	0.181177	0.213451	-0.348743	0.0563754	-0.00541759	0.230851	0.155007	-0.0580684	0.0728789	-0.152026	0.197502	0.14364	-0.0419229	0.184869	0.206876	0.0339939	-0.0957388	0.0762364	0.0386953	0.0320097	0.0527213	0.035083	0.152434	0.214339	0.152173	-0.032051	0.0665899	0.0105008	0.136878	-0.0255588	0.114042	0.0347328	0.229852	0.258081	0.0511079	0.120497	0.211358	0.206201	-0.33262	-0.0530429	-0.121538	-0.0519753	-0.108422	-0.166815	0.0366464	-0.0477315	0.22751	-0.114345	-0.267476	-0.11542	0.265336	-0.109346	0.00273961	0.169107
AT-sum PAHSA	-0.428713	-0.304224	-0.468619	-0.415725	0.101868	-0.491721	-0.497441	-0.191024	0.0328267	-0.118129	-0.277639	0.172187	-0.175875	-0.03619	-0.00913185	-0.126435	0.00202572	-0.0131887	-0.340428	-0.271733	-0.211467	0.111878	0.142307	0.0893543	-0.329802	-0.391593	-0.324201	0.238545	-0.126436	0.335935	0.0731554	-0.332355	0.614371	0.588749	0.892686	0.386767	0.441644	0.136893	0.721504	0.92031	0.884089	0.690767	0.808255	0.889717	0.916642	0.878536	0.69605	0.801358	0.857038	0.887642	0.887328	0.428696	0.342048	0.617631	0.811579	0.919411	0.927438	0.899345	0.929821	0.887099	0.914615	0.878222	0.799515	0.877169	0.90845	0.879417	0.767534	0.863579	0.96148	0.777181	1	0.93122	0.861494	0.832339	0.939914	0.931895	0.47223	0.0900464	0.237381	0.17105	0.267739	0.129319	-0.177203	0.229543	0.0993078	-0.0858489	0.228863	0.243566	-0.303944	0.105389	0.0995681	0.271888	0.155637	-0.0675368	0.149051	-0.234832	0.189935	0.123319	-0.101749	0.212475	0.146409	-0.0147855	-0.0777095	0.199623	0.150082	0.137766	0.0976518	-0.0287147	0.246227	0.317642	0.237475	-0.0665277	-0.0200311	-0.0734654	0.112791	-0.0627371	0.230524	-0.12394	0.220853	0.244951	0.143596	0.0872372	0.181367	0.174122	-0.339487	0.0378421	-0.0967279	0.0152248	0.03728	-0.0354804	0.14164	0.0819205	0.254632	-0.197384	-0.322748	-0.095057	0.182487	-0.0788897	0.0292896	0.0105781
AT-sum PAHOA	-0.355205	-0.257397	-0.420083	-0.359612	0.116209	-0.416862	-0.426298	-0.12318	0.0155251	-0.0323875	-0.280756	0.239003	-0.173103	0.0545097	-0.00220288	-0.0527103	0.0320316	0.044928	-0.272637	-0.245588	-0.16214	0.0424342	0.0933793	0.16309	-0.28104	-0.371642	-0.273928	0.309009	-0.0481403	0.295493	0.0756509	-0.30111	0.633656	0.570996	0.916693	0.46178	0.477205	0.134023	0.585156	0.855297	0.867587	0.751203	0.817098	0.947072	0.963624	0.94269	0.761467	0.857671	0.910697	0.91199	0.848408	0.389257	0.340033	0.542853	0.785216	0.917635	0.897431	0.894434	0.916142	0.907985	0.930025	0.911723	0.764552	0.902012	0.909664	0.888922	0.731391	0.861697	0.968874	0.797099	0.93122	1	0.916105	0.855235	0.930368	0.950506	0.436224	0.119111	0.170367	0.114337	0.250291	0.1002	-0.164394	0.172653	-0.0161807	-0.0705347	0.170524	0.251462	-0.304686	0.0836479	0.056721	0.217993	0.113852	-0.0862616	0.0774683	-0.203527	0.224388	0.110732	-0.0917723	0.160321	0.132468	-0.027037	-0.11781	0.136727	0.0748247	0.100479	0.0291415	-0.0233427	0.154704	0.284681	0.218133	-0.0542263	0.0469552	-0.0147709	0.123818	-0.087474	0.104851	-0.102849	0.27117	0.295442	0.0238005	0.152306	0.201712	0.218238	-0.357023	-0.00668468	-0.146477	0.0012224	-0.0166122	-0.0795183	0.0925193	0.0271248	0.225234	-0.20096	-0.274463	-0.0808492	0.18464	-0.0446301	0.102178	0.0294194
AT-sum POHOA	-0.294406	-0.170423	-0.350836	-0.256853	0.167008	-0.338395	-0.340987	-0.11806	-0.164043	0.0463976	-0.176896	0.250306	-0.130905	0.169824	0.0511671	0.0655883	0.0955062	0.107542	-0.285384	-0.245516	-0.134503	0.0489691	-0.038389	0.212976	-0.284683	-0.397391	-0.275492	0.280813	-0.0666464	0.21217	0.163289	-0.212342	0.618665	0.542583	0.888208	0.493236	0.547244	0.205474	0.54815	0.803211	0.777917	0.695837	0.852732	0.875396	0.891538	0.898891	0.630004	0.947373	0.97907	0.823037	0.814336	0.436249	0.432246	0.566135	0.713097	0.863377	0.817164	0.884819	0.871141	0.84057	0.858711	0.914288	0.764647	0.873565	0.882612	0.883624	0.690187	0.777904	0.935507	0.772989	0.861494	0.916105	1	0.877134	0.888523	0.913028	0.4962	0.0785157	0.0864385	0.0362857	0.195	0.0403496	-0.126703	0.0724243	-0.116285	-0.101454	0.0888834	0.192902	-0.30308	0.0670694	-0.0268649	0.136299	0.0774876	-0.0880705	0.0342128	-0.236602	0.229534	0.117909	-0.0922425	0.0998652	0.0801009	-0.0373395	-0.131539	0.0423622	-0.034037	0.0127393	-0.0662923	0.0485488	0.0778886	0.228071	0.128642	0.0293268	0.0366434	0.0131799	0.0178824	-0.0310087	0.026192	-0.0679754	0.261786	0.290671	-0.00710535	0.144187	0.19058	0.176796	-0.320105	-0.0683838	-0.182731	-0.061414	-0.105821	-0.153246	0.0497792	-0.0722408	0.215701	-0.101737	-0.290953	-0.160488	0.181231	-0.0880062	0.0374943	0.0380768
AT-sum OAHPA	-0.350206	-0.292475	-0.419841	-0.330847	0.0619348	-0.434471	-0.458451	-0.111185	-0.0149881	-0.0147634	-0.292848	0.0896185	-0.168049	-0.0719664	0.00838067	-0.0375259	0.0970454	-0.00590634	-0.18468	-0.120802	-0.185651	-0.0187238	0.207208	0.14122	-0.273427	-0.352977	-0.267434	0.240188	-0.0812424	0.294731	0.00641465	-0.289523	0.612266	0.448463	0.910461	0.376542	0.393957	-0.00473136	0.55757	0.681825	0.832899	0.762181	0.986626	0.797466	0.820961	0.850388	0.653725	0.814629	0.874808	0.734972	0.837685	0.206479	0.203358	0.349339	0.790663	0.882147	0.774409	0.875543	0.779293	0.797299	0.823865	0.818189	0.599718	0.742594	0.768941	0.766738	0.589701	0.70801	0.860641	0.731727	0.832339	0.855235	0.877134	1	0.879084	0.838879	0.254237	0.16627	0.156692	0.155051	0.22412	0.148679	-0.141643	0.143377	-4.44787e-05	-0.105661	0.150431	0.197535	-0.240982	0.139498	0.111615	0.22392	0.176617	-0.0686629	0.087718	-0.235258	0.180398	0.0918639	-0.103505	0.12787	0.158372	0.0323859	-0.143237	0.127965	0.0724937	0.0663713	0.094965	-0.128704	0.176307	0.238209	0.145451	-0.148541	-0.098981	-0.118584	0.116621	-0.0804418	0.150381	-0.115515	0.239374	0.244917	0.0634021	0.0355467	0.119625	0.154555	-0.355587	-0.0543649	-0.155084	-0.0894759	-0.0515438	-0.134198	0.0846832	-0.0264361	0.101863	-0.239852	-0.328642	-0.0893851	0.0847353	-0.160191	-0.0611322	-0.00701886
AT-sum OAHSA	-0.42119	-0.350926	-0.446488	-0.419211	0.00489682	-0.490583	-0.497896	-0.168359	0.0581241	-0.0923462	-0.318659	0.111778	-0.205182	0.0190388	-0.030797	-0.0609464	0.0047079	-0.0860192	-0.289006	-0.216892	-0.1322	0.0852772	0.195461	0.116958	-0.320933	-0.393975	-0.314456	0.282128	-0.0941356	0.347723	0.0067237	-0.312982	0.518142	0.442083	0.874371	0.264343	0.400942	0.141306	0.575226	0.867324	0.890194	0.686422	0.863703	0.913513	0.934148	0.876879	0.605886	0.815458	0.889609	0.874244	0.861891	0.334136	0.257484	0.54381	0.812748	0.973874	0.945333	0.984004	0.920544	0.945587	0.959601	0.926989	0.737108	0.875982	0.901807	0.904237	0.754631	0.898588	0.954822	0.665219	0.939914	0.930368	0.888523	0.879084	1	0.974075	0.376687	0.102185	0.173563	0.108589	0.208626	0.0953914	-0.148035	0.18797	0.0379969	-0.0891452	0.16313	0.235483	-0.239709	0.10351	0.0806555	0.232481	0.120564	-0.0408592	0.120542	-0.227044	0.204067	0.0840539	-0.11485	0.166361	0.116956	-0.0330134	-0.125139	0.155906	0.129789	0.132484	0.0659325	-0.0207594	0.178638	0.276723	0.175632	-0.067784	-0.00349184	-0.0577339	0.066819	-0.0528168	0.201689	-0.167849	0.227626	0.250431	0.0477238	0.113881	0.174885	0.169026	-0.303713	0.0208424	-0.105039	-0.00814977	0.0193904	-0.0312697	0.106752	0.0478195	0.230188	-0.186419	-0.289596	-0.0951035	0.131164	-0.0368828	0.0923205	-0.0361289
AT-sum OAHOA	-0.37321	-0.276112	-0.399221	-0.362838	0.0624605	-0.428479	-0.431408	-0.149502	0.00809391	-0.0776869	-0.278648	0.163073	-0.185408	0.0886789	-0.0720662	-0.0641488	-0.00445921	-0.0423644	-0.290625	-0.243365	-0.143245	0.0930237	0.0943685	0.140826	-0.308661	-0.391493	-0.301772	0.281701	-0.0846082	0.306898	0.0467248	-0.287806	0.53316	0.466589	0.864759	0.319849	0.419094	0.147508	0.576279	0.877953	0.861234	0.669116	0.820619	0.940901	0.949987	0.889575	0.603107	0.833825	0.917275	0.922451	0.856598	0.375745	0.29448	0.573036	0.762533	0.951438	0.939305	0.953361	0.941862	0.959169	0.977389	0.965052	0.78129	0.924826	0.941273	0.944043	0.800022	0.907889	0.969757	0.681614	0.931895	0.950506	0.913028	0.838879	0.974075	1	0.417303	0.106512	0.168009	0.0819248	0.214699	0.0560938	-0.173443	0.174795	-0.0316701	-0.100708	0.154372	0.228244	-0.285952	0.0929047	0.0782203	0.212304	0.0885118	-0.0717722	0.0936243	-0.254745	0.239781	0.135452	-0.0911433	0.158458	0.11084	-0.0565893	-0.103369	0.138784	0.089466	0.12527	0.0142875	-0.0267715	0.161429	0.268989	0.163338	-0.0648381	-0.00588641	-0.073643	0.0606556	-0.0477015	0.119202	-0.154209	0.261743	0.28159	0.0614708	0.148375	0.19865	0.18828	-0.293829	0.0263697	-0.116797	-0.00341192	0.0142315	-0.0239651	0.0718847	0.042717	0.230975	-0.199652	-0.272342	-0.111398	0.150102	-0.0214448	0.0998627	-0.0185998
AT-sum SAHSA	-0.257087	0.0411258	-0.263385	-0.136141	0.382332	-0.150676	-0.0494276	-0.334202	-0.443041	0.0409749	0.218136	0.396948	0.0781332	0.364766	0.222756	0.0628932	0.0598402	0.101772	-0.531968	-0.373954	-0.0140905	0.0602279	-0.410938	0.235406	-0.0862032	-0.196846	-0.076072	0.107736	-0.00778408	-0.082167	0.477274	0.0709037	0.466324	0.720713	0.324882	0.608698	0.688593	0.522844	0.473367	0.672589	0.108581	0.461895	0.180901	0.481387	0.416672	0.408243	0.263056	0.532205	0.441244	0.393274	0.313745	0.950932	0.913606	0.9104	0.245938	0.334094	0.468498	0.313304	0.602593	0.310087	0.335988	0.39809	0.655543	0.469182	0.453245	0.430602	0.299375	0.474052	0.517084	0.602023	0.47223	0.436224	0.4962	0.254237	0.376687	0.417303	1	-0.117009	-0.125795	-0.192409	0.126046	-0.0156957	0.0140784	-0.129958	-0.0752608	0.0143081	-0.1249	0.0444703	-0.346931	-0.0842741	-0.23717	-0.0296673	-0.0758899	-0.0144571	-0.0321454	-0.0623462	0.119507	0.116269	-0.148367	0.0378277	-0.12105	-0.0677839	-0.100673	-0.0643141	-0.182961	-0.137608	-0.164874	0.276714	-0.0842337	0.0999505	0.0227478	0.193379	0.262544	0.201917	-0.20899	0.10383	0.000898364	-0.0597955	0.144795	0.201982	0.0313841	0.170752	0.127976	0.0485161	-0.188249	-0.0649711	-0.091707	-0.0332621	-0.118184	-0.157805	-0.0294102	-0.120575	0.233669	0.124231	-0.175131	-0.202015	0.380804	0.0993957	0.233706	0.026113
SERUM-FAHFA 32:0;O (1); SERUM-FAHFA 16:0/16:0;O; [M-H]-	-0.170536	-0.088983	-0.160059	-0.172721	0.0556803	-0.121546	-0.0709906	-0.20874	0.00544642	-0.0990349	-0.143302	-0.048352	-0.169649	-0.229841	0.0132713	-0.177938	0.0467409	0.114756	-0.0417486	0.149267	-0.447124	0.0178046	0.0356615	0.101686	0.00771041	-0.0371715	0.0106568	0.201652	0.118715	-0.0365828	0.0890656	0.0305252	0.0718453	0.0486362	0.125719	0.125152	-0.0345411	-0.204887	0.0155238	-0.014058	0.188007	0.110205	0.175167	0.10112	0.0994969	0.131683	0.126154	0.0759579	0.0823754	0.0785737	0.0745605	-0.0766084	-0.14084	-0.115281	0.08971	0.114381	0.0584567	0.110438	0.0859194	0.130585	0.0757131	0.115576	0.00441957	0.142018	0.0767755	0.107021	0.0413074	0.0508881	0.0859941	0.0861409	0.0900464	0.119111	0.0785157	0.16627	0.102185	0.106512	-0.117009	1	0.507986	0.644353	0.701401	0.712805	0.539008	0.4321	0.306937	0.354877	0.470585	0.431636	-0.0638492	0.845057	0.638673	0.617267	0.739647	0.607785	0.458666	0.222444	0.798851	0.822603	0.63519	0.51787	0.719945	0.765011	0.472459	0.444341	0.28666	0.238334	0.378465	-0.145295	0.413121	0.347153	0.319749	-0.171096	0.181058	0.0484208	0.516799	0.654558	0.215613	0.398168	0.634146	0.651106	0.324276	0.609577	0.664662	0.719336	0.165777	0.418374	0.397895	0.460476	0.37174	0.121798	0.320969	0.37117	0.211687	-0.155731	0.0710541	0.254513	0.313563	0.105067	0.0110333	0.284255
SERUM-FAHFA 32:0;O (2); SERUM-FAHFA 16:0/16:0;O; [M-H]-	-0.195868	-0.0795465	-0.133083	-0.219848	0.0417684	-0.175512	-0.185165	-0.122923	0.0158142	-0.270845	-0.203159	0.0624162	-0.136032	-0.0913092	0.00800436	-0.165867	-0.110963	0.146184	-0.0330381	0.0284015	-0.335388	0.130227	0.176423	-0.065912	-0.253001	-0.242623	-0.251645	-0.0962243	-0.252597	0.252867	-0.092811	-0.301999	0.13244	0.174731	0.189008	0.0777372	-0.0601652	-0.210815	0.0955436	0.176713	0.293967	0.102151	0.172123	0.117178	0.172341	0.164427	0.169802	0.0443617	0.113653	0.170852	0.226175	-0.0996152	-0.223039	0.0207949	0.135231	0.167356	0.209495	0.146176	0.142838	0.15562	0.175056	0.170076	0.0540665	0.154759	0.164755	0.139557	0.193304	0.0802066	0.163549	0.178168	0.237381	0.170367	0.0864385	0.156692	0.173563	0.168009	-0.125795	0.507986	1	0.911864	0.769222	0.6377	0.0840954	0.890934	0.598337	0.185139	0.928463	0.553575	-0.0197065	0.558844	0.533619	0.90201	0.739624	0.268016	0.783655	-0.0617881	0.411576	0.423371	0.590587	0.857783	0.79507	0.468835	0.541636	0.713898	0.526592	0.30235	0.488698	-0.121403	0.84476	0.492332	0.376661	-0.143237	-0.0163629	-0.0634048	0.641519	0.255571	0.503905	0.338743	0.348659	0.37772	0.204356	0.400391	0.68063	0.584033	0.156215	0.724392	0.449826	0.446943	0.542997	0.192239	0.429455	0.531845	0.395855	-0.275623	0.00864659	0.26171	0.225033	0.00300918	-0.10147	0.296776
SERUM-FAHFA 32:0;O (3); SERUM-FAHFA 16:0/16:0;O; [M-H]-	-0.172265	-0.0902544	-0.139269	-0.211995	0.0312989	-0.158927	-0.173248	-0.0993102	-0.0093387	-0.249642	-0.210675	0.0020689	-0.125757	-0.164878	-0.0701251	-0.202057	-0.0504082	0.168185	0.0479807	0.124133	-0.390994	0.0343847	0.163157	-0.00436806	-0.182661	-0.194374	-0.180387	0.0391478	-0.122308	0.182624	-0.00575411	-0.242481	0.137155	0.146416	0.162693	0.0985906	-0.0698965	-0.239103	0.0721249	0.0690492	0.263187	0.0765589	0.173613	0.0380007	0.113068	0.123783	0.157359	0.0156945	0.0533502	0.0842414	0.170334	-0.166553	-0.2519	-0.0734525	0.126652	0.103068	0.109844	0.0945024	0.0643676	0.0802647	0.0953697	0.0799348	-0.016703	0.0980079	0.0964251	0.0898412	0.0713191	0.0107137	0.102609	0.163006	0.17105	0.114337	0.0362857	0.155051	0.108589	0.0819248	-0.192409	0.644353	0.911864	1	0.800478	0.792503	0.221749	0.861196	0.615827	0.221662	0.891742	0.605701	0.0243146	0.644452	0.557774	0.855837	0.833957	0.353031	0.781409	0.0216417	0.521263	0.527636	0.632633	0.784921	0.866264	0.630556	0.597114	0.726011	0.502789	0.282467	0.559348	-0.141209	0.818368	0.536202	0.433234	-0.143605	0.0669969	-0.0125465	0.655869	0.339741	0.48511	0.435936	0.404238	0.437869	0.204032	0.451004	0.686472	0.675022	0.168994	0.65323	0.532709	0.471116	0.565123	0.19974	0.496005	0.566668	0.427233	-0.220106	0.00723983	0.275882	0.259669	0.00983709	-0.0926182	0.388246
SERUM-FAHFA 32:0;O (4); SERUM-FAHFA 16:0/16:0;O; [M-H]-	-0.283145	-0.0514123	-0.255583	-0.252577	0.231849	-0.210362	-0.137679	-0.318664	-0.118391	-0.105991	-0.178486	0.19137	-0.1337	-0.0665178	0.07294	-0.13597	0.004596	0.112856	-0.153868	0.0842899	-0.34078	0.117597	-0.0296858	0.133654	-0.159861	-0.230555	-0.153252	0.160074	-0.0364485	0.103589	0.119802	-0.190934	0.295546	0.306495	0.215205	0.309724	0.176263	-0.0858028	0.17686	0.249064	0.227883	0.235822	0.216099	0.198459	0.26372	0.231431	0.182201	0.2045	0.186689	0.17632	0.194297	0.124352	0.0556719	0.211073	0.166357	0.168739	0.243132	0.169478	0.285509	0.168247	0.198075	0.199249	0.242617	0.27444	0.253342	0.225634	0.124979	0.113146	0.235448	0.315081	0.267739	0.250291	0.195	0.22412	0.208626	0.214699	0.126046	0.701401	0.769222	0.800478	1	0.783983	0.349452	0.684027	0.547877	0.308571	0.733591	0.533415	-0.137656	0.696766	0.527121	0.840228	0.821327	0.470051	0.716061	0.101004	0.656595	0.652177	0.648345	0.864184	0.862325	0.672667	0.537753	0.714891	0.41248	0.261014	0.489895	-0.0279414	0.716951	0.511599	0.455183	-0.0538562	0.278342	0.120563	0.597453	0.465283	0.445761	0.345267	0.5416	0.584136	0.216071	0.559911	0.815319	0.751113	0.153006	0.726289	0.510162	0.588616	0.562364	0.162841	0.476975	0.539433	0.500057	-0.165829	0.0580213	0.27152	0.477154	0.163537	-0.00140155	0.350367
SERUM-FAHFA 32:0;O (5); SERUM-FAHFA 16:0/16:0;O; [M-H]-	-0.326636	-0.222591	-0.24263	-0.352071	-0.0500497	-0.288914	-0.235689	-0.304173	-0.0577215	-0.204665	-0.2348	0.000721084	-0.236577	-0.130932	0.0416847	-0.191944	-0.026177	0.0791899	-0.117037	0.124208	-0.35167	-0.0101283	0.117676	-0.017699	-0.199627	-0.2067	-0.197708	0.236067	-0.0256865	0.164931	0.00666398	-0.161383	0.105309	0.180044	0.0973422	0.196912	0.174029	0.0049203	0.0730139	0.0391766	0.177202	0.219856	0.127347	0.0773676	0.111847	0.0506772	0.106137	0.108212	0.00404617	0.0584153	0.0335693	-0.00204688	-0.047802	0.0260754	0.182439	0.0569456	0.0580487	0.0938629	0.113912	0.0874905	0.0657245	0.000333428	0.0837454	0.136341	0.11194	0.0821207	0.0474458	0.0457881	0.0948904	0.164352	0.129319	0.1002	0.0403496	0.148679	0.0953914	0.0560938	-0.0156957	0.712805	0.6377	0.792503	0.783983	1	0.387223	0.639092	0.68509	0.268015	0.640327	0.569253	-0.0353643	0.638754	0.548212	0.783147	0.777688	0.458147	0.646343	0.211241	0.526408	0.526997	0.608515	0.701801	0.804987	0.726233	0.589679	0.689784	0.475809	0.300223	0.58503	0.0355577	0.632663	0.578441	0.561482	0.014733	0.321409	0.234669	0.597483	0.486564	0.514931	0.275584	0.359633	0.444001	0.143083	0.523232	0.625365	0.656045	0.29043	0.642611	0.666419	0.566708	0.611153	0.25535	0.579265	0.576756	0.37917	-0.0877317	0.136145	0.322282	0.358661	0.280894	0.168281	0.285797
SERUM-FAHFA 32:1;O (1); SERUM-FAHFA 16:1/16:0;O; [M-H]-	0.173178	0.263605	0.193802	0.215041	0.173322	0.297603	0.367107	-0.0723179	-0.0368454	0.0827237	0.221017	0.0879064	0.242762	0.0237901	0.20179	0.0450772	0.254434	0.141394	0.186443	0.363445	-0.20029	-0.0794417	-0.291021	0.215687	0.404381	0.337343	0.407358	0.194984	0.425733	-0.348042	0.129624	0.336743	-0.00571628	-0.0114622	-0.180285	0.0412064	-0.0409617	-0.0313877	-0.0446642	-0.163708	-0.191941	-0.159895	-0.121314	-0.212936	-0.151234	-0.124088	-0.0877513	-0.123523	-0.122375	-0.277704	-0.15235	0.067104	0.0193641	-0.0750349	-0.120436	-0.121741	-0.170507	-0.144997	-0.13047	-0.182427	-0.219496	-0.133707	-0.0879095	-0.134937	-0.175635	-0.157743	-0.24749	-0.171034	-0.180235	-0.0935098	-0.177203	-0.164394	-0.126703	-0.141643	-0.148035	-0.173443	0.0140784	0.539008	0.0840954	0.221749	0.349452	0.387223	1	0.0713247	0.228845	0.769645	0.108132	0.135068	0.316436	0.495059	0.0396762	0.156623	0.387563	0.842101	0.317985	0.751191	0.513368	0.552683	0.461201	0.22214	0.370492	0.672431	0.372109	0.191236	0.0298533	0.0191335	0.224365	0.34772	0.0783812	0.0465868	0.254291	0.320654	0.580499	0.457264	0.100983	0.836082	0.106511	0.606807	0.257978	0.320268	-0.00784852	0.398094	0.400014	0.383405	0.386378	0.270086	0.426577	0.579657	0.31523	0.123898	0.196328	0.352201	0.338809	0.502666	0.261741	0.18025	0.300512	0.294332	0.111724	0.522172
SERUM-FAHFA 32:1;O (2); SERUM-FAHFA 14:0/18:1;O; [M-H]-	-0.179342	-0.1097	-0.118364	-0.234308	-0.0195079	-0.205298	-0.224671	-0.0884687	0.0989495	-0.315003	-0.233724	0.0253187	-0.0747464	-0.152781	-0.0439071	-0.267669	-0.165951	0.189583	0.0636841	0.117193	-0.278584	0.0955036	0.213519	-0.02336	-0.221993	-0.227164	-0.219205	-0.0891564	-0.224312	0.239735	-0.145407	-0.277585	0.0345261	0.103374	0.177808	0.0290029	-0.1002	-0.205457	0.076412	0.184263	0.28874	0.101894	0.153798	0.131893	0.164886	0.185678	0.141997	0.0019557	0.117301	0.175195	0.236235	-0.111627	-0.232413	0.0513001	0.16411	0.185247	0.218209	0.159723	0.149107	0.156736	0.187285	0.178601	0.0314865	0.128041	0.154502	0.144291	0.193046	0.105366	0.160134	0.111648	0.229543	0.172653	0.0724243	0.143377	0.18797	0.174795	-0.129958	0.4321	0.890934	0.861196	0.684027	0.639092	0.0713247	1	0.663837	0.128446	0.890827	0.609845	0.0766878	0.479639	0.490806	0.808703	0.660906	0.258022	0.898332	-0.0181166	0.336853	0.338904	0.499685	0.814968	0.713588	0.472273	0.556445	0.888609	0.535169	0.281908	0.531383	-0.068468	0.879073	0.602063	0.498533	-0.0911204	0.0747174	0.0544328	0.624541	0.246446	0.532819	0.349924	0.284686	0.327543	0.133585	0.323398	0.604379	0.514425	0.139232	0.719401	0.455047	0.505672	0.739391	0.214384	0.527021	0.612958	0.426322	-0.176587	0.00884646	0.295758	0.217526	0.0444324	-0.0255627	0.285872
SERUM-FAHFA 32:1;O (3); SERUM-FAHFA 14:0/18:1;O; [M-H]-	-0.266064	-0.175279	-0.182559	-0.261606	-0.0484052	-0.202669	-0.159216	-0.259369	0.105897	-0.367944	-0.226136	-0.138868	-0.129652	-0.25197	0.146299	-0.201995	-0.11311	-0.0599545	-0.0136736	0.241663	-0.19573	0.0100928	0.18612	-0.143322	-0.12391	-0.0692202	-0.126963	0.0272171	-0.0835563	0.14733	-0.187063	-0.12221	-0.0502967	0.137297	0.00696037	0.0163048	0.0169753	-0.0477604	0.125445	0.0626427	0.100616	0.0771458	-0.0114321	-0.0411389	-0.000464386	-0.0316425	0.0323102	-0.107723	-0.10916	-0.0462724	0.0780409	-0.0491792	-0.13498	-0.00521994	0.114334	0.00728499	0.0842769	0.00127557	0.0460582	-0.0138112	-0.00639526	-0.084688	-0.0343081	-0.0370018	-0.020778	-0.0231847	-0.0119808	-0.053664	-0.00452734	0.0426777	0.0993078	-0.0161807	-0.116285	-4.44787e-05	0.0379969	-0.0316701	-0.0752608	0.306937	0.598337	0.615827	0.547877	0.68509	0.228845	0.663837	1	0.171486	0.578686	0.421691	0.0875526	0.414759	0.305405	0.625554	0.561094	0.299624	0.68968	0.170871	0.10702	0.175077	0.462343	0.691434	0.584181	0.536396	0.605945	0.732982	0.7854	0.56736	0.801155	0.121337	0.646167	0.546515	0.600094	0.0645062	0.251852	0.183504	0.512929	0.301441	0.74948	0.186224	0.00748394	0.107372	0.0949505	0.177723	0.407762	0.317711	0.373389	0.687015	0.601471	0.632324	0.702496	0.520917	0.643352	0.698361	0.315728	0.0231488	0.210188	0.362274	0.241841	0.212871	-0.00423411	0.184113
SERUM-FAHFA 32:2;O (1); SERUM-FAHFA 16:1/16:1;O; [M-H]-	0.176863	0.268109	0.192508	0.193556	0.180392	0.229111	0.257373	0.0122299	-0.0164221	-0.0349718	0.207899	0.000726866	0.248632	-0.0450157	0.154473	0.0749857	0.309286	0.249414	0.228531	0.297573	-0.077855	-0.129823	-0.161766	0.235784	0.371611	0.294841	0.373739	0.0397949	0.312207	-0.254939	0.0662641	0.160888	0.0822603	0.076685	-0.0965375	0.0466804	-0.0653528	0.00851608	-0.00518299	-0.0786448	-0.102495	-0.105892	-0.0895779	-0.12269	-0.0830959	-0.0468832	0.0389296	-0.0931386	-0.097543	-0.164918	-0.0779477	0.0740125	-0.0205431	-0.0790434	-0.0817139	-0.0495706	-0.0814706	-0.106575	-0.0623805	-0.0906918	-0.123116	-0.0853781	-0.0326275	-0.0874191	-0.107923	-0.165425	-0.149227	-0.102468	-0.0950448	0.00368121	-0.0858489	-0.0705347	-0.101454	-0.105661	-0.0891452	-0.100708	0.0143081	0.354877	0.185139	0.221662	0.308571	0.268015	0.769645	0.128446	0.171486	1	0.212909	0.212474	0.334428	0.457451	0.107935	0.268628	0.429884	0.776145	0.298887	0.799272	0.453628	0.460974	0.342904	0.218835	0.288868	0.375663	0.148829	0.101458	-0.0252288	-0.0298118	0.125007	0.201243	0.103047	-0.0079658	0.15775	0.156572	0.440185	0.255489	0.159095	0.697511	0.059727	0.576206	0.314947	0.341302	0.125677	0.417699	0.423892	0.406938	0.211467	0.143893	0.21314	0.367664	0.170718	-0.0427233	0.070802	0.183902	0.353061	0.332327	0.147581	0.172288	0.274387	0.217094	0.1503	0.562424
SERUM-FAHFA 32:2;O (2); SERUM-FAHFA 16:1/16:1;O; [M-H]-	-0.156175	-0.0486251	-0.10643	-0.181031	0.0595345	-0.164067	-0.179979	-0.0936306	0.068462	-0.282137	-0.204896	0.0537582	-0.0859483	-0.108153	-0.0585665	-0.110792	-0.130908	0.188692	0.056163	0.113096	-0.300958	0.0853867	0.138414	-0.0223418	-0.179808	-0.182467	-0.178182	-0.0726264	-0.181836	0.194886	-0.108285	-0.232454	0.121535	0.143144	0.209609	0.0916835	-0.0883719	-0.25269	0.0695751	0.173143	0.290101	0.0488294	0.169587	0.111137	0.163614	0.189389	0.167868	0.0466489	0.117141	0.133046	0.220569	-0.0958754	-0.233327	0.0255375	0.102597	0.146331	0.193912	0.144125	0.123623	0.142678	0.157375	0.163631	0.014356	0.136273	0.140121	0.12747	0.120434	0.0520349	0.151281	0.181177	0.228863	0.170524	0.0888834	0.150431	0.16313	0.154372	-0.1249	0.470585	0.928463	0.891742	0.733591	0.640327	0.108132	0.890827	0.578686	0.212909	1	0.567245	0.0145942	0.508444	0.4827	0.872192	0.727258	0.261847	0.803248	-0.0449931	0.368262	0.369294	0.508007	0.826382	0.79664	0.478015	0.505063	0.716852	0.496332	0.240787	0.468398	-0.0859843	0.910269	0.482939	0.349093	-0.0973676	0.0303995	0.054703	0.630732	0.26745	0.476563	0.387512	0.258337	0.303981	0.105315	0.329333	0.607954	0.523814	0.0790811	0.662489	0.446334	0.436708	0.524829	0.122752	0.39814	0.550087	0.452387	-0.182546	-0.0338951	0.261186	0.241634	-0.0274226	-0.0573928	0.391834
SERUM-FAHFA 32:2;O (3); SERUM-FAHFA 14:0/18:2;O; [M-H]-	-0.192692	-0.164792	-0.109959	-0.209851	-0.117048	-0.203346	-0.213095	-0.0537786	0.00944837	-0.0545574	-0.107851	-0.0247868	-0.0768011	0.118245	-0.0292058	-0.169478	0.0614129	0.166141	0.0249274	0.0459461	-0.229259	-0.0453234	0.168897	0.0437676	-0.105019	-0.132123	-0.103216	0.0991224	-0.0278137	0.0968691	-0.0255709	-0.0910197	0.193746	0.221267	0.223275	0.115911	0.0527518	-0.00431325	0.0450585	0.222382	0.268022	0.129931	0.20088	0.242689	0.210805	0.259478	0.194421	0.187608	0.190191	0.180013	0.231466	0.0634998	-0.040255	0.16283	0.116977	0.197691	0.249211	0.226223	0.198209	0.23464	0.212864	0.226703	0.0717379	0.196755	0.186974	0.201032	0.0962411	0.17847	0.23385	0.213451	0.243566	0.251462	0.192902	0.197535	0.235483	0.228244	0.0444703	0.431636	0.553575	0.605701	0.533415	0.569253	0.135068	0.609845	0.421691	0.212474	0.567245	1	0.118703	0.468439	0.425985	0.579065	0.525585	0.247769	0.544857	0.174833	0.526978	0.44502	0.426061	0.490607	0.517363	0.324351	0.415082	0.462993	0.334115	0.216097	0.32452	0.156571	0.406142	0.787895	0.60213	0.186503	0.375338	0.279409	0.523296	0.256828	0.383364	0.257501	0.602391	0.653899	0.117533	0.496336	0.608705	0.672797	0.0474871	0.411932	0.30151	0.3695	0.395115	0.169367	0.616181	0.381166	0.494423	0.0419001	0.00192326	0.261796	0.362656	0.0272789	0.0551491	0.266211
SERUM-FAHFA 32:2;O (5); SERUM-FAHFA 16:1/16:1;O; [M-H]-	0.283579	0.183508	0.423347	0.284667	-0.21968	0.292413	0.276253	0.184697	0.25369	0.113071	0.174255	-0.190799	0.183128	-0.00173482	-0.00823778	0.0442903	0.103827	0.0051205	0.496267	0.515186	0.0656278	-0.0666563	0.112247	0.0625254	0.274838	0.264223	0.275805	-0.0164519	0.207752	-0.0524109	-0.187646	0.00351657	-0.212368	-0.280811	-0.298614	-0.324868	-0.430703	-0.144458	-0.231502	-0.305941	-0.219819	-0.346109	-0.197064	-0.311057	-0.314005	-0.241172	-0.200129	-0.362594	-0.251627	-0.268481	-0.177448	-0.284038	-0.337353	-0.292341	-0.220234	-0.199174	-0.262806	-0.226565	-0.357782	-0.258089	-0.294718	-0.225776	-0.320382	-0.324829	-0.316488	-0.351545	-0.142708	-0.313619	-0.299909	-0.348743	-0.303944	-0.304686	-0.30308	-0.240982	-0.239709	-0.285952	-0.346931	-0.0638492	-0.0197065	0.0243146	-0.137656	-0.0353643	0.316436	0.0766878	0.0875526	0.334428	0.0145942	0.118703	1	0.0654917	-0.180666	-0.0689428	0.00828111	0.273985	0.139978	0.446451	-0.0430353	-0.00641842	0.126645	-0.0265031	-0.0256268	0.06879	0.0947803	0.066453	0.00652159	-0.108277	0.00960804	0.457342	-0.00829245	-0.0881075	0.0426102	0.473516	0.293458	0.344176	-0.0585305	0.295894	0.180381	0.376952	-0.0593336	-0.0702364	-0.0907882	0.00728187	-0.0348002	-0.031289	0.269191	0.053984	0.13719	0.140501	0.199456	0.024957	-0.0666804	0.171824	0.119692	0.596894	0.216251	0.0450926	-0.0302273	0.15722	0.0867169	0.220296
SERUM-FAHFA 33:0;O (1); SERUM-FAHFA 16:0/17:0;O; [M-H]-	-0.110485	-0.0435655	-0.104737	-0.107959	0.0614995	-0.0426938	-0.000878999	-0.161995	0.00172328	-0.0124577	-0.0633421	-0.0694885	0.00199771	-0.241065	0.0764807	-0.0179552	0.202275	0.0986011	-0.0585157	0.10861	-0.39889	-0.00854717	-0.0197727	-0.00135563	0.0700746	0.0754369	0.067367	0.0717057	0.0943634	-0.0940071	0.0521248	0.0867481	0.0586235	0.0414655	0.100419	0.0538656	-0.114227	-0.164005	0.0675245	0.0326372	0.15148	-0.0119125	0.172491	0.0824897	0.0587892	0.101879	0.0843772	0.0598924	0.0749221	0.0430563	0.100394	-0.0192827	-0.154982	-0.0847815	0.0328487	0.128004	0.0807602	0.104007	0.069427	0.11896	0.045633	0.11321	-0.0192536	0.103225	0.0372793	0.044723	0.0554972	0.0154832	0.0842671	0.0563754	0.105389	0.0836479	0.0670694	0.139498	0.10351	0.0929047	-0.0842741	0.845057	0.558844	0.644452	0.696766	0.638754	0.495059	0.479639	0.414759	0.457451	0.508444	0.468439	0.0654917	1	0.688798	0.679639	0.872057	0.696837	0.517989	0.28497	0.751548	0.777592	0.618291	0.578391	0.658641	0.655626	0.517108	0.453768	0.371922	0.318904	0.44398	-0.154182	0.448539	0.409283	0.34908	-0.188119	0.235502	-0.00273601	0.540468	0.695248	0.329937	0.407994	0.630294	0.625634	0.413673	0.565755	0.701318	0.70781	0.177513	0.467508	0.355912	0.494575	0.405459	0.229459	0.40973	0.420768	0.290394	-0.13855	0.105295	0.300965	0.323988	0.0952365	-0.071181	0.310507
SERUM-FAHFA 33:0;O (2); SERUM-FAHFA 18:0/15:0;O; [M-H]-	-0.147401	-0.158526	-0.132992	-0.206681	-0.089142	-0.219638	-0.249082	-0.034105	0.15427	-0.096664	-0.179695	-0.12221	-0.139394	-0.268278	-0.0983167	-0.168975	-0.00806977	0.135266	-0.0784632	-0.133396	-0.396455	0.0206179	0.21885	-0.204507	-0.160979	-0.0823562	-0.168152	-0.0393971	-0.148947	0.123639	-0.153429	-0.105765	-0.0112529	-0.0572435	0.0899908	-0.0544494	-0.180723	-0.224659	-0.00778803	-0.0506472	0.229152	0.0182546	0.132674	0.0703612	0.0339974	0.0519381	0.0815398	-0.0388919	-0.0130062	0.0936719	0.000732574	-0.171981	-0.323648	-0.176254	0.0975785	0.0921613	0.0213016	0.0988955	0.00560412	0.126452	0.0830668	0.0734066	-0.104376	0.0411507	0.0185374	0.0252111	0.0882196	0.00708256	0.0492486	-0.00541759	0.0995681	0.056721	-0.0268649	0.111615	0.0806555	0.0782203	-0.23717	0.638673	0.533619	0.557774	0.527121	0.548212	0.0396762	0.490806	0.305405	0.107935	0.4827	0.425985	-0.180666	0.688798	1	0.669236	0.640951	0.332493	0.370628	-0.015275	0.536792	0.505797	0.404475	0.46589	0.526854	0.30841	0.249849	0.415609	0.257574	0.21799	0.280413	-0.341214	0.37845	0.350324	0.243901	-0.374656	0.0078761	-0.146847	0.628215	0.246787	0.280635	0.0607241	0.521305	0.507129	0.38602	0.398219	0.54747	0.587511	-0.0181221	0.347967	0.158009	0.240632	0.308621	0.0269307	0.288336	0.159474	0.047162	-0.425769	0.0124906	0.259168	0.196282	-0.0544247	-0.137173	0.00453526
SERUM-FAHFA 33:0;O (3); SERUM-FAHFA 16:0/17:0;O; [M-H]-	-0.288797	-0.164295	-0.220354	-0.308065	0.0168377	-0.281826	-0.259962	-0.233807	0.0174444	-0.259549	-0.239021	0.0386795	-0.164644	-0.139665	0.0707034	-0.0992561	-0.0403579	0.139461	-0.109707	0.0465371	-0.345315	0.0730626	0.188771	-0.0696703	-0.249765	-0.237398	-0.249304	0.000721093	-0.195753	0.244086	-0.125143	-0.269436	0.147923	0.224472	0.227648	0.160477	0.069519	-0.0855511	0.0973733	0.190903	0.329205	0.222573	0.215921	0.201602	0.212027	0.188171	0.18657	0.146816	0.129387	0.19795	0.194887	0.0110526	-0.139848	0.0757488	0.191047	0.208279	0.232931	0.217294	0.21236	0.232774	0.215204	0.17971	0.110121	0.211759	0.199984	0.150937	0.195334	0.141605	0.218932	0.230851	0.271888	0.217993	0.136299	0.22392	0.232481	0.212304	-0.0296673	0.617267	0.90201	0.855837	0.840228	0.783147	0.156623	0.808703	0.625554	0.268628	0.872192	0.579065	-0.0689428	0.679639	0.669236	1	0.83461	0.377535	0.760441	0.0350272	0.50791	0.496054	0.590892	0.86661	0.835081	0.523744	0.477698	0.706481	0.553052	0.354172	0.520176	-0.0864506	0.809001	0.518877	0.408835	-0.124669	0.103702	0.041746	0.709606	0.384642	0.564841	0.274368	0.408507	0.440237	0.265258	0.495331	0.723137	0.6488	0.145977	0.703516	0.485406	0.482667	0.54558	0.174624	0.452176	0.519669	0.370618	-0.260311	0.0529748	0.304287	0.30564	0.160141	0.0637492	0.280937
SERUM-FAHFA 33:0;O (4); SERUM-FAHFA 15:0/18:0;O; [M-H]-	-0.177502	-0.0489929	-0.184898	-0.179738	0.149695	-0.143748	-0.125734	-0.150465	-0.1052	-0.12588	-0.178463	-0.012132	-0.0395995	-0.226334	0.097716	-0.0381539	0.171933	0.162841	-0.0472204	0.0991672	-0.361639	0.0373224	0.0667018	0.00375878	-0.076081	-0.0828765	-0.0762837	0.0636566	-0.024707	0.0526994	0.0509563	-0.0854519	0.112904	0.148782	0.14037	0.142978	0.00258468	-0.144317	0.110882	0.0656912	0.202354	0.0942585	0.18995	0.0814005	0.114946	0.109205	0.115385	0.101053	0.0679045	0.0570287	0.127096	-0.0312356	-0.155988	-0.0333258	0.125366	0.125746	0.100098	0.109366	0.108181	0.109772	0.0633022	0.0788354	0.0353297	0.146562	0.0923973	0.0701807	0.0434244	0.0279643	0.115756	0.155007	0.155637	0.113852	0.0774876	0.176617	0.120564	0.0885118	-0.0758899	0.739647	0.739624	0.833957	0.821327	0.777688	0.387563	0.660906	0.561094	0.429884	0.727258	0.525585	0.00828111	0.872057	0.640951	0.83461	1	0.601077	0.672692	0.199049	0.648715	0.64129	0.590857	0.717425	0.803319	0.643223	0.505556	0.600596	0.43957	0.326728	0.58858	-0.115842	0.657857	0.478874	0.406722	-0.149333	0.189515	-0.0160232	0.598227	0.53079	0.444069	0.411464	0.545257	0.560646	0.284003	0.525456	0.743412	0.738788	0.133779	0.562586	0.463635	0.493688	0.465474	0.209563	0.493458	0.513677	0.411403	-0.182762	0.0109162	0.277996	0.38361	0.0860178	-0.0566676	0.360835
SERUM-FAHFA 33:1;O (1); SERUM-FAHFA 18:1/15:0;O; [M-H]-	0.015191	0.0596368	0.0500341	0.00566893	0.0305318	0.116389	0.181557	-0.130923	0.0150265	0.0129573	0.0990785	0.00812402	0.212084	-0.101808	0.16453	-0.118613	0.174668	0.0686992	0.0477372	0.229748	-0.21567	-0.0327586	-0.116159	0.0823202	0.182781	0.159609	0.182766	0.038788	0.16437	-0.185571	0.0209075	0.18378	0.000874354	0.00293817	-0.0977292	0.0266544	-0.0891772	-0.0170893	-0.0295126	-0.0857233	-0.053857	-0.119655	-0.0439223	-0.0911633	-0.0732054	-0.0694749	-0.0677741	-0.089664	-0.0831354	-0.158793	-0.081357	0.0479288	-0.0548643	-0.0598947	-0.0479222	-0.0131175	-0.0650524	-0.0426221	-0.0529212	-0.045774	-0.100878	-0.0636581	-0.060589	-0.0467291	-0.0935195	-0.112958	-0.125901	-0.080761	-0.0882231	-0.0580684	-0.0675368	-0.0862616	-0.0880705	-0.0686629	-0.0408592	-0.0717722	-0.0144571	0.607785	0.268016	0.353031	0.470051	0.458147	0.842101	0.258022	0.299624	0.776145	0.261847	0.247769	0.273985	0.696837	0.332493	0.377535	0.601077	1	0.426609	0.6791	0.602509	0.581411	0.465922	0.366674	0.448855	0.607063	0.385969	0.320213	0.151248	0.134631	0.293239	0.218063	0.214063	0.175026	0.332127	0.141764	0.524341	0.314357	0.296754	0.855426	0.224078	0.552184	0.386551	0.402624	0.108963	0.438141	0.505051	0.479702	0.282842	0.33263	0.363475	0.573133	0.401665	0.170083	0.284965	0.394334	0.395224	0.297654	0.22287	0.282118	0.339418	0.237211	0.0876384	0.482151
SERUM-FAHFA 33:1;O (2); SERUM-FAHFA 15:0/18:1;O; [M-H]-	-0.101479	0.0143656	-0.0548376	-0.116683	0.0968146	-0.0884003	-0.0748388	-0.122488	0.029741	-0.260785	-0.117568	0.0359517	0.0336147	-0.139384	0.012197	-0.208284	-0.115269	0.23757	0.114757	0.247013	-0.279808	0.148959	0.0686491	0.0293391	-0.102159	-0.12254	-0.0985842	-0.0669967	-0.117663	0.136702	-0.108514	-0.170528	0.0226696	0.1162	0.0846018	0.0378577	-0.0948779	-0.1984	0.097011	0.141997	0.148656	0.0584141	0.0985491	0.0383647	0.0821036	0.111974	0.0400673	-0.0406162	0.0822249	0.0466077	0.168577	-0.00999001	-0.131168	0.101941	0.0960743	0.121998	0.144661	0.0966095	0.109377	0.0527874	0.08319	0.113316	0.0315029	0.0543191	0.0849693	0.0669207	0.102553	0.0317303	0.0798087	0.0728789	0.149051	0.0774683	0.0342128	0.087718	0.120542	0.0936243	-0.0321454	0.458666	0.783655	0.781409	0.716061	0.646343	0.317985	0.898332	0.68968	0.298887	0.803248	0.544857	0.139978	0.517989	0.370628	0.760441	0.672692	0.426609	1	0.178744	0.365711	0.400359	0.571357	0.836717	0.751656	0.625297	0.610358	0.894034	0.555284	0.322222	0.56556	0.0975477	0.837632	0.558452	0.522414	0.0585751	0.23656	0.198761	0.596425	0.449339	0.532043	0.526065	0.249669	0.299017	0.117565	0.325538	0.610929	0.490962	0.270523	0.755847	0.585745	0.632841	0.793744	0.273556	0.526135	0.696217	0.508312	0.0452081	0.161105	0.387767	0.297348	0.186833	0.00732342	0.456011
SERUM-FAHFA 33:2;O; SERUM-FAHFA 16:1/17:1;O; [M-H]-	0.278062	0.247186	0.307363	0.253101	0.0117046	0.304351	0.311569	0.122516	0.0615539	0.158047	0.287589	-0.0427779	0.292416	0.0702376	0.192394	-0.0352681	0.331739	0.286836	0.317059	0.316438	-0.120392	-0.121978	-0.0821265	0.11875	0.445928	0.425342	0.444564	0.10165	0.405385	-0.316382	-0.0460393	0.273365	-0.061346	-0.0692372	-0.218456	-0.0539067	-0.144749	0.0111564	-0.143336	-0.23887	-0.207338	-0.189469	-0.223005	-0.230334	-0.219823	-0.197413	-0.0534695	-0.223143	-0.230905	-0.266355	-0.243783	-0.0174037	-0.0351602	-0.173762	-0.165966	-0.199317	-0.223361	-0.234737	-0.229428	-0.220157	-0.248477	-0.251909	-0.170891	-0.240606	-0.24346	-0.272415	-0.221336	-0.230087	-0.245604	-0.152026	-0.234832	-0.203527	-0.236602	-0.235258	-0.227044	-0.254745	-0.0623462	0.222444	-0.0617881	0.0216417	0.101004	0.211241	0.751191	-0.0181166	0.170871	0.799272	-0.0449931	0.174833	0.446451	0.28497	-0.015275	0.0350272	0.199049	0.6791	0.178744	1	0.247421	0.257082	0.236535	0.0406411	0.122778	0.349138	0.165886	0.0674141	-0.00139525	-0.00355535	0.0993915	0.305923	-0.103428	0.0305399	0.306376	0.298086	0.57529	0.446121	0.107565	0.622255	-0.0238443	0.519796	0.113251	0.149888	0.00804653	0.251428	0.204515	0.20788	0.307181	0.108061	0.253194	0.436216	0.247895	0.129077	0.172002	0.229694	0.29399	0.461853	0.300577	0.247308	0.205194	0.300858	0.210365	0.483913
SERUM-FAHFA 34:0;O (1); SERUM-FAHFA 16:0/18:0;O; [M-H]-	-0.0191916	0.0544539	-0.00347232	-0.0192326	0.0847464	0.0191867	0.0522147	-0.0652871	-0.222441	0.0046625	0.00797628	0.0962745	0.00960673	0.100865	-0.0181754	-0.0447526	0.191614	0.15862	-0.00810768	0.0453114	-0.29318	-0.0774984	-0.158077	0.252461	0.0747787	-0.0324427	0.0813497	0.143292	0.13911	-0.155624	0.230656	0.109781	0.214801	0.156114	0.175252	0.241466	0.093339	-0.00133969	0.0823769	0.164255	0.200334	0.0668663	0.193741	0.207022	0.229659	0.247431	0.105205	0.218813	0.223105	0.176948	0.156353	0.121859	0.1116	0.100437	0.0706474	0.212948	0.181787	0.203949	0.220811	0.204972	0.192798	0.275782	0.142773	0.253006	0.207495	0.228034	0.0832503	0.185846	0.222042	0.197502	0.189935	0.224388	0.229534	0.180398	0.204067	0.239781	0.119507	0.798851	0.411576	0.521263	0.656595	0.526408	0.513368	0.336853	0.10702	0.453628	0.368262	0.526978	-0.0430353	0.751548	0.536792	0.50791	0.648715	0.602509	0.365711	0.247421	1	0.884946	0.547827	0.412212	0.5858	0.491573	0.301634	0.29254	0.0488106	0.0865227	0.196939	-0.0452623	0.260287	0.320004	0.28164	-0.0572602	0.348229	0.0835008	0.360259	0.658931	0.0907743	0.410069	0.868167	0.864584	0.249838	0.738908	0.821952	0.870374	0.0366107	0.271096	0.194722	0.352873	0.245492	-0.0223187	0.252429	0.217946	0.346642	-0.0223331	-0.043594	0.0947279	0.419577	0.0386442	-0.0410425	0.346304
SERUM-FAHFA 34:0;O (2); SERUM-FAHFA 18:0/16:0;O; [M-H]-	-0.00980999	0.135917	0.00159998	0.0285892	0.207923	0.0691959	0.111402	-0.0862251	-0.15965	-0.0163621	0.0895289	0.0944665	0.0111046	-0.0442613	-0.0314482	-0.0799698	0.165694	0.171973	0.0120027	0.095974	-0.324774	-0.0356539	-0.251197	0.263769	0.182754	0.0783119	0.188881	0.122963	0.211789	-0.237736	0.297282	0.15342	0.148253	0.173536	0.0884636	0.206145	0.0421841	-0.047506	0.123736	0.106409	0.0885838	0.0125185	0.111056	0.0982902	0.105681	0.125483	0.0699423	0.112064	0.117466	0.107412	0.0949738	0.15452	0.0686772	0.0858892	-0.0161728	0.102839	0.0900842	0.0769372	0.148893	0.104479	0.0879696	0.171562	0.123126	0.182869	0.131677	0.138709	0.100735	0.0890154	0.134271	0.14364	0.123319	0.110732	0.117909	0.0918639	0.0840539	0.135452	0.116269	0.822603	0.423371	0.527636	0.652177	0.526997	0.552683	0.338904	0.175077	0.460974	0.369294	0.44502	-0.00641842	0.777592	0.505797	0.496054	0.64129	0.581411	0.400359	0.257082	0.884946	1	0.66058	0.455114	0.606017	0.617223	0.419719	0.338794	0.109749	0.135901	0.241903	-0.031995	0.312558	0.243299	0.220632	-0.0468863	0.231395	0.0061725	0.381504	0.705601	0.13207	0.426068	0.776534	0.78061	0.533751	0.703889	0.761697	0.781305	0.208169	0.374802	0.322137	0.364896	0.313638	0.0519392	0.165464	0.265237	0.254511	-0.026688	0.073649	0.151691	0.440321	0.0905927	-0.0884484	0.297201
SERUM-FAHFA 34:0;O (3); SERUM-FAHFA 16:0/18:0;O; [M-H]-	-0.0324389	0.0673103	0.0607141	-0.00340278	0.0336942	0.0933787	0.123016	-0.0800935	-0.114574	-0.0961627	-0.0321165	-0.103127	-0.0979839	-0.0239708	0.0162972	0.00205203	0.0184964	0.104341	0.0569907	0.135536	-0.223391	-0.121942	-0.0538935	0.0595759	0.0966053	0.074785	0.0983761	0.0740379	0.116938	-0.0633731	0.00557166	0.000549676	-0.0437147	0.0481659	-0.0933991	0.00840171	-0.145812	-0.149547	-0.0613687	-0.152322	-0.0466608	-0.119064	-0.0914284	-0.110622	-0.109498	-0.0630015	-0.033715	-0.108377	-0.0730607	-0.112429	-0.0812496	-0.0938738	-0.169375	-0.146735	-0.089135	-0.0858789	-0.128632	-0.117975	-0.124889	-0.090399	-0.113243	-0.044943	-0.166746	-0.0644802	-0.105723	-0.114579	-0.0668801	-0.114923	-0.0984061	-0.0419229	-0.101749	-0.0917723	-0.0922425	-0.103505	-0.11485	-0.0911433	-0.148367	0.63519	0.590587	0.632633	0.648345	0.608515	0.461201	0.499685	0.462343	0.342904	0.508007	0.426061	0.126645	0.618291	0.404475	0.590892	0.590857	0.465922	0.571357	0.236535	0.547827	0.66058	1	0.675291	0.758571	0.730653	0.736839	0.529556	0.444317	0.374881	0.404389	0.123189	0.446244	0.29991	0.350649	0.108866	0.261176	0.14913	0.696597	0.552582	0.310947	0.356257	0.426299	0.481817	0.263771	0.69845	0.69778	0.650623	0.728937	0.743999	0.730686	0.600698	0.596182	0.345531	0.316149	0.509887	0.221176	0.0996506	0.62192	0.586564	0.192609	0.456484	0.0630033	0.250465
SERUM-FAHFA 34:0;O (4); SERUM-FAHFA 16:0/18:0;O; [M-H]-	-0.25466	-0.0514767	-0.19039	-0.223492	0.156658	-0.201057	-0.153466	-0.263973	0.0392963	-0.257639	-0.21339	0.0406584	-0.142671	-0.0958077	0.0476743	-0.102336	-0.177364	0.0551231	-0.100715	0.103026	-0.26239	0.160111	0.0385906	0.00414079	-0.176412	-0.191081	-0.173372	-0.0795699	-0.182671	0.144232	-0.0767471	-0.198807	0.143007	0.22068	0.131225	0.137567	0.0379975	-0.0916518	0.134914	0.209455	0.183722	0.154529	0.124634	0.138263	0.15434	0.148989	0.133454	0.0805905	0.112181	0.124204	0.168912	0.0634484	-0.0705149	0.148027	0.120069	0.138998	0.213446	0.129546	0.198651	0.128478	0.140959	0.156765	0.136733	0.164753	0.157493	0.131336	0.163706	0.0771105	0.154859	0.184869	0.212475	0.160321	0.0998652	0.12787	0.166361	0.158458	0.0378277	0.51787	0.857783	0.784921	0.864184	0.701801	0.22214	0.814968	0.691434	0.218835	0.826382	0.490607	-0.0265031	0.578391	0.46589	0.86661	0.717425	0.366674	0.836717	0.0406411	0.412212	0.455114	0.675291	1	0.849104	0.622732	0.644919	0.829632	0.605593	0.385896	0.548389	0.0493013	0.849597	0.52928	0.463022	-0.00993113	0.193885	0.152447	0.666414	0.415891	0.616173	0.302462	0.292152	0.345318	0.197869	0.422998	0.717079	0.560859	0.305564	0.888438	0.62091	0.658801	0.709492	0.258074	0.469824	0.668538	0.426127	-0.0862927	0.200618	0.374611	0.276626	0.24362	0.0328072	0.275011
SERUM-FAHFA 34:0;O (5); SERUM-FAHFA 16:0/18:0;O; [M-H]-	-0.131856	0.000106117	-0.103286	-0.127198	0.125815	-0.0954989	-0.0721431	-0.142033	-0.032016	-0.210237	-0.203814	-0.0451617	-0.143021	-0.15114	-0.0489633	-0.143811	-0.0437783	0.0677318	0.090948	0.236905	-0.413724	0.111148	0.062967	0.0513111	-0.117119	-0.149167	-0.113878	0.0913453	-0.0402813	0.0981891	-0.0229434	-0.145573	0.195454	0.208003	0.14724	0.182406	-4.55921e-05	-0.201384	0.0930922	0.0345118	0.221765	0.12071	0.163808	0.0662774	0.12099	0.137621	0.17823	0.0637957	0.0928026	0.0616162	0.123693	-0.0896959	-0.170524	-0.0465474	0.13658	0.118959	0.0869232	0.112731	0.0980588	0.11187	0.0966951	0.120671	0.0222781	0.14516	0.115536	0.110338	0.0532497	0.0486304	0.110262	0.206876	0.146409	0.132468	0.0801009	0.158372	0.116956	0.11084	-0.12105	0.719945	0.79507	0.866264	0.862325	0.804987	0.370492	0.713588	0.584181	0.288868	0.79664	0.517363	-0.0256268	0.658641	0.526854	0.835081	0.803319	0.448855	0.751656	0.122778	0.5858	0.606017	0.758571	0.849104	1	0.750458	0.598303	0.702484	0.568456	0.437235	0.612133	0.023914	0.742173	0.454085	0.424976	-0.0278169	0.193444	0.12913	0.701262	0.494551	0.445163	0.431822	0.402838	0.434886	0.192738	0.501381	0.728624	0.686653	0.320936	0.726775	0.664111	0.586826	0.583342	0.278533	0.400845	0.623475	0.396239	-0.0607482	0.218824	0.359901	0.297001	0.210004	-0.0150942	0.418337
SERUM-FAHFA 34:1;O (1); SERUM-FAHFA 16:0/18:1;O; [M-H]-	-0.0833382	0.057158	-0.0821192	-0.044844	0.192819	0.0452517	0.118584	-0.227154	0.0233845	-0.0730778	-0.0126842	-0.0622555	0.00561678	-0.232586	0.00270992	-0.174411	-0.076684	0.108911	0.0372616	0.294268	-0.424729	0.0871881	-0.10599	0.162211	0.163158	0.102731	0.167661	0.280938	0.28461	-0.171332	0.133771	0.0983423	0.0214986	0.0842719	0.0032259	0.100335	-0.0671885	-0.213911	0.068158	-0.0720544	0.00570288	0.00769141	0.0431996	-0.093526	-0.0483141	0.0122988	0.0790241	-0.0564103	-0.0149451	-0.124988	-0.00160312	-0.0157763	-0.100998	-0.0814511	0.0197409	-0.0202789	-0.0581247	-0.0345838	-0.0199666	-0.0720037	-0.0893118	-0.0286036	-0.027586	-0.00912797	-0.0512146	-0.00498495	-0.0940707	-0.105756	-0.05095	0.0339939	-0.0147855	-0.027037	-0.0373395	0.0323859	-0.0330134	-0.0565893	-0.0677839	0.765011	0.468835	0.630556	0.672667	0.726233	0.672431	0.472273	0.536396	0.375663	0.478015	0.324351	0.06879	0.655626	0.30841	0.523744	0.643223	0.607063	0.625297	0.349138	0.491573	0.617223	0.730653	0.622732	0.750458	1	0.708556	0.622211	0.4504	0.343053	0.540576	0.104931	0.518984	0.373128	0.415981	0.0663449	0.339088	0.265568	0.541981	0.657825	0.328429	0.463879	0.298885	0.354119	0.169099	0.462859	0.521559	0.500032	0.472922	0.637225	0.707616	0.704683	0.623066	0.32193	0.420369	0.617569	0.262279	0.152657	0.343381	0.420707	0.224625	0.337966	0.105205	0.386153
SERUM-FAHFA 34:1;O (2); SERUM-FAHFA 16:0/18:1;O; [M-H]-	-0.0664105	0.00756238	0.0132706	-0.0491357	0.00192457	0.0765635	0.110859	-0.134372	-0.00680821	-0.164134	0.000282616	-0.0147753	-0.0449906	-0.0018538	0.0554521	-0.0909222	-0.0602819	-0.00850485	-0.0428584	0.0894112	-0.144297	-0.139417	-0.106891	-0.0343377	0.0209131	0.0365345	0.019815	-0.0232208	0.00255221	-0.0881284	-0.0530837	0.0977776	-0.144983	0.000754675	-0.0996295	-0.0577075	-0.138709	-0.168189	0.0171932	-0.0640856	-0.10068	-0.141876	-0.132811	-0.111813	-0.118397	-0.115527	-0.0942065	-0.148688	-0.10397	-0.114239	-0.027933	-0.0484933	-0.167517	-0.0539709	-0.119096	-0.120539	-0.0735221	-0.147787	-0.0773075	-0.11508	-0.111552	-0.0876716	-0.0759413	-0.0596463	-0.0839266	-0.0671782	-0.050891	-0.134382	-0.121502	-0.0957388	-0.0777095	-0.11781	-0.131539	-0.143237	-0.125139	-0.103369	-0.100673	0.472459	0.541636	0.597114	0.537753	0.589679	0.372109	0.556445	0.605945	0.148829	0.505063	0.415082	0.0947803	0.517108	0.249849	0.477698	0.505556	0.385969	0.610358	0.165886	0.301634	0.419719	0.736839	0.644919	0.598303	0.708556	1	0.643216	0.572925	0.408853	0.495041	0.0626106	0.569143	0.564238	0.593105	0.0688768	0.272409	0.184166	0.487728	0.461449	0.439335	0.314181	0.138453	0.217388	0.0837045	0.383496	0.446997	0.373316	0.632922	0.771787	0.750432	0.775891	0.744943	0.559907	0.605705	0.736462	0.37634	0.0773528	0.451517	0.470965	0.141366	0.344491	0.040783	0.279193
SERUM-FAHFA 34:1;O (3); SERUM-FAHFA 16:0/18:1;O; [M-H]-	-0.194723	-0.0960291	-0.145473	-0.231765	0.0359333	-0.20065	-0.183761	-0.172599	0.117451	-0.297601	-0.232541	0.0240593	-0.100755	-0.20974	-0.0361264	-0.339254	-0.238342	0.118397	0.035593	0.178742	-0.257195	0.109767	0.130384	0.00729968	-0.191007	-0.207382	-0.187066	0.00892391	-0.144951	0.192296	-0.126641	-0.236701	0.000620058	0.076278	0.116749	0.0562499	-0.0552793	-0.191756	0.161072	0.167156	0.202315	0.149193	0.126509	0.10931	0.149858	0.1297	0.0779354	-0.0174152	0.0852575	0.14036	0.197285	-0.0646476	-0.144556	0.0896766	0.200541	0.15199	0.186955	0.115881	0.177388	0.102637	0.153946	0.127416	0.105231	0.125276	0.155583	0.132431	0.183155	0.0921694	0.12635	0.0762364	0.199623	0.136727	0.0423622	0.127965	0.155906	0.138784	-0.0643141	0.444341	0.713898	0.726011	0.714891	0.689784	0.191236	0.888609	0.732982	0.101458	0.716852	0.462993	0.066453	0.453768	0.415609	0.706481	0.600596	0.320213	0.894034	0.0674141	0.29254	0.338794	0.529556	0.829632	0.702484	0.622211	0.643216	1	0.577726	0.343269	0.603493	0.0169204	0.844973	0.59921	0.591485	-0.011967	0.172648	0.15311	0.594049	0.324717	0.576734	0.291532	0.20887	0.254922	0.126556	0.267874	0.531549	0.427223	0.272132	0.812848	0.591732	0.673679	0.915853	0.315234	0.566306	0.728631	0.390301	-0.0725708	0.150836	0.37222	0.236414	0.228862	0.0301869	0.241198
SERUM-FAHFA 34:1;O (4); SERUM-FAHFA 16:0/18:1;O; [M-H]-	-0.26839	-0.30658	-0.224567	-0.289009	-0.197091	-0.213255	-0.190206	-0.199545	0.220415	-0.408296	-0.34599	-0.306725	-0.203554	-0.288763	0.0598425	-0.195455	-0.175441	-0.252003	-0.0151625	0.201435	-0.150312	0.0209515	0.343271	-0.250931	-0.221301	-0.125934	-0.227803	-0.0611624	-0.207523	0.234736	-0.371288	-0.147863	-0.0933492	0.0862689	0.113304	-0.0776209	-0.067956	-0.117578	0.0675683	0.066166	0.23122	0.13288	0.0528937	0.0970032	0.062264	0.0518651	0.0635064	-0.0512773	-0.0172266	0.0666568	0.168183	-0.150747	-0.234143	-0.0860919	0.140521	0.122532	0.161034	0.104607	0.0973829	0.153292	0.114209	0.0261035	-0.0385003	0.0565975	0.0479473	0.0630435	0.0890914	0.0880406	0.0772447	0.0386953	0.150082	0.0748247	-0.034037	0.0724937	0.129789	0.089466	-0.182961	0.28666	0.526592	0.502789	0.41248	0.475809	0.0298533	0.535169	0.7854	-0.0252288	0.496332	0.334115	0.00652159	0.371922	0.257574	0.553052	0.43957	0.151248	0.555284	-0.00139525	0.0488106	0.109749	0.444317	0.605593	0.568456	0.4504	0.572925	0.577726	1	0.880258	0.825171	0.0488604	0.57332	0.496032	0.529629	-0.00125414	0.0913365	0.0339517	0.529448	0.212086	0.608261	0.0420948	-0.0684337	-0.0252277	0.14963	0.0753898	0.263049	0.190559	0.339191	0.596518	0.542686	0.574347	0.567581	0.748028	0.537414	0.736262	0.136967	-0.0635249	0.291413	0.378067	-0.00906404	0.226396	0.017842	0.0732641
SERUM-FAHFA 34:1;O (5); SERUM-FAHFA 16:0/18:1;O; [M-H]-	-0.186378	-0.226913	-0.181206	-0.205649	-0.132258	-0.144802	-0.134617	-0.101432	0.139761	-0.351781	-0.327084	-0.33315	-0.132111	-0.247344	0.0228127	-0.147387	-0.0831002	-0.265521	-0.00444394	0.136828	-0.190686	0.0839598	0.25768	-0.246996	-0.150308	-0.051685	-0.158466	-0.0714974	-0.157473	0.16272	-0.320002	-0.077528	-0.117178	0.0880298	0.112108	-0.070387	-0.0270063	-0.0694643	0.0715301	0.0385753	0.220615	0.129902	0.0402396	0.127964	0.0832124	0.0765728	0.0635926	0.00469496	0.021564	0.0952999	0.127078	-0.0909097	-0.180658	-0.0961762	0.139433	0.14851	0.11479	0.130595	0.121897	0.20285	0.127613	0.0672261	0.0134386	0.124707	0.0871206	0.117852	0.10566	0.146415	0.102417	0.0320097	0.137766	0.100479	0.0127393	0.0663713	0.132484	0.12527	-0.137608	0.238334	0.30235	0.282467	0.261014	0.300223	0.0191335	0.281908	0.56736	-0.0298118	0.240787	0.216097	-0.108277	0.318904	0.21799	0.354172	0.326728	0.134631	0.322222	-0.00355535	0.0865227	0.135901	0.374881	0.385896	0.437235	0.343053	0.408853	0.343269	0.880258	1	0.794597	0.0781325	0.290323	0.398483	0.489162	0.0135612	0.103497	-0.0253251	0.417571	0.179366	0.329985	-0.087345	0.00688498	0.00742125	0.227315	0.114143	0.193721	0.162169	0.314752	0.397817	0.441749	0.460565	0.378708	0.81277	0.46044	0.602046	0.0221874	-0.0526438	0.304977	0.312744	-0.0133823	0.262462	0.0516093	-0.0367175
SERUM-FAHFA 34:1;O (6); SERUM-FAHFA 16:0/18:1;O; [M-H]-	-0.224231	-0.178462	-0.22634	-0.221602	0.000467075	-0.164673	-0.135765	-0.185498	0.0604137	-0.377665	-0.360633	-0.241455	-0.114052	-0.31578	0.122249	-0.218074	0.0447728	-0.161336	0.0536449	0.292518	-0.219747	-0.000417121	0.245574	-0.172299	-0.129415	-0.0617623	-0.134283	0.00890016	-0.0969532	0.149906	-0.220055	-0.105671	-0.0879442	0.0856889	0.077577	0.0307361	0.0279685	-0.117587	0.0809241	-0.00548128	0.17921	0.150618	0.0719406	-0.00228608	0.044353	0.0110311	0.0507853	-0.0563764	-0.0604963	-0.0129367	0.0996375	-0.159061	-0.165634	-0.127008	0.131601	0.0727322	0.0572913	0.0516026	0.0667481	0.0582095	0.0310806	-0.0440369	-0.0380634	0.030379	0.0193778	0.0277388	-0.0201361	0.0044489	0.0318782	0.0527213	0.0976518	0.0291415	-0.0662923	0.094965	0.0659325	0.0142875	-0.164874	0.378465	0.488698	0.559348	0.489895	0.58503	0.224365	0.531383	0.801155	0.125007	0.468398	0.32452	0.00960804	0.44398	0.280413	0.520176	0.58858	0.293239	0.56556	0.0993915	0.196939	0.241903	0.404389	0.548389	0.612133	0.540576	0.495041	0.603493	0.825171	0.794597	1	0.0853434	0.54279	0.486606	0.595921	0.0250197	0.203245	0.0515883	0.440289	0.287817	0.52564	0.081676	0.104913	0.150535	0.130029	0.150867	0.368653	0.351597	0.258013	0.522866	0.526364	0.579335	0.558862	0.660528	0.60381	0.719418	0.128714	-0.00148117	0.11482	0.262291	0.153052	0.148763	-0.0351188	0.107656
SERUM-FAHFA 34:1;O (7); SERUM-FAHFA 18:1/16:0;O; [M-H]-	-0.0667105	0.0308684	0.0443995	0.024855	-0.00290323	0.0107336	0.0742302	-0.153298	-0.011294	0.0923469	0.044745	0.129187	0.112299	0.267069	0.196893	-0.00190371	-0.0180072	-0.0101628	0.0262547	0.235659	0.0779452	0.109497	-0.111273	0.0265655	-0.00653417	-0.020574	-0.00202674	0.0715211	0.0358627	0.0692618	0.0106872	-0.0619083	0.0216551	0.190187	-0.133224	0.142887	0.221552	0.323058	-0.0160073	0.0370405	-0.114765	0.0389574	-0.165592	-0.00113461	-0.00551931	-0.053804	-0.0690423	0.0897336	0.0112966	-0.0587519	-0.0967835	0.273129	0.2846	0.250952	-0.0113679	-0.0469883	-0.0475432	-0.0120318	0.0236666	-0.0133835	-0.0807049	-0.025719	0.10641	0.0484758	0.0303155	-0.029625	-0.00285722	0.0119698	0.0108737	0.035083	-0.0287147	-0.0233427	0.0485488	-0.128704	-0.0207594	-0.0267715	0.276714	-0.145295	-0.121403	-0.141209	-0.0279414	0.0355577	0.34772	-0.068468	0.121337	0.201243	-0.0859843	0.156571	0.457342	-0.154182	-0.341214	-0.0864506	-0.115842	0.218063	0.0975477	0.305923	-0.0452623	-0.031995	0.123189	0.0493013	0.023914	0.104931	0.0626106	0.0169204	0.0488604	0.0781325	0.0853434	1	-0.13851	0.0800201	0.227218	0.927986	0.620165	0.706387	-0.0656532	0.262731	0.19768	0.187718	-0.0624653	0.00991264	-0.216688	0.143983	0.0750126	0.0339754	0.321035	0.118662	0.290921	0.262769	0.134301	0.159817	0.0841292	0.241579	0.201597	0.826779	0.323667	0.0582679	0.272326	0.423115	0.349986	0.14306
SERUM-FAHFA 34:2;O (1); SERUM-FAHFA 16:0/18:2;O; [M-H]-	-0.20468	-0.0881219	-0.164825	-0.22654	0.0740026	-0.209203	-0.204982	-0.172206	0.089911	-0.384387	-0.245247	0.0531295	-0.144531	-0.171778	-0.0841492	-0.184168	-0.236775	0.0969624	0.00810738	0.13434	-0.221454	0.0867362	0.112471	-0.0161176	-0.231865	-0.240232	-0.22906	-0.0974281	-0.236076	0.210018	-0.122052	-0.231888	0.0575446	0.101447	0.201009	0.0887637	-0.0455449	-0.234252	0.145299	0.204262	0.274845	0.119971	0.185645	0.111496	0.166523	0.158047	0.111788	0.0314041	0.109678	0.153039	0.254535	-0.0867646	-0.174499	0.0667588	0.149166	0.157926	0.224612	0.148934	0.183718	0.131115	0.17856	0.14788	0.0945404	0.145584	0.170074	0.143973	0.185125	0.0766414	0.15608	0.152434	0.246227	0.154704	0.0778886	0.176307	0.178638	0.161429	-0.0842337	0.413121	0.84476	0.818368	0.716951	0.632663	0.0783812	0.879073	0.646167	0.103047	0.910269	0.406142	-0.00829245	0.448539	0.37845	0.809001	0.657857	0.214063	0.837632	-0.103428	0.260287	0.312558	0.446244	0.849597	0.742173	0.518984	0.569143	0.844973	0.57332	0.290323	0.54279	-0.13851	1	0.495557	0.381276	-0.151982	-0.0595776	0.000442604	0.546206	0.266429	0.556563	0.295301	0.116972	0.14829	0.157795	0.17954	0.480979	0.357938	0.103086	0.725535	0.493925	0.509823	0.675225	0.205822	0.426159	0.658769	0.403035	-0.216103	-0.051931	0.245281	0.203333	0.0261474	-0.060171	0.312853
SERUM-FAHFA 34:2;O (2); SERUM-FAHFA 16:0/18:2;O; [M-H]-	-0.363385	-0.303881	-0.3284	-0.377482	-0.0670306	-0.374807	-0.354335	-0.226241	0.0055086	-0.151042	-0.242466	-0.0295415	-0.144027	0.0308365	-0.0188935	-0.234687	-0.0514905	0.045397	-0.217685	-0.0544462	-0.238666	0.0293916	0.169415	-0.136347	-0.222307	-0.1779	-0.224861	0.0553696	-0.144673	0.155163	-0.0678924	-0.089487	0.148884	0.223276	0.252875	0.0959645	0.143883	0.0191962	0.219451	0.291074	0.292116	0.224015	0.231349	0.289207	0.254669	0.266522	0.200495	0.232412	0.220026	0.240629	0.315524	0.106735	0.0064843	0.218557	0.225574	0.239253	0.299966	0.257831	0.294713	0.278609	0.247611	0.235774	0.215294	0.272784	0.261456	0.294396	0.198589	0.239343	0.266518	0.214339	0.317642	0.284681	0.228071	0.238209	0.276723	0.268989	0.0999505	0.347153	0.492332	0.536202	0.511599	0.578441	0.0465868	0.602063	0.546515	-0.0079658	0.482939	0.787895	-0.0881075	0.409283	0.350324	0.518877	0.478874	0.175026	0.558452	0.0305399	0.320004	0.243299	0.29991	0.52928	0.454085	0.373128	0.564238	0.59921	0.496032	0.398483	0.486606	0.0800201	0.495557	1	0.810547	0.110959	0.322267	0.222702	0.442903	0.171809	0.433402	0.113855	0.352443	0.391188	0.0649241	0.235933	0.392101	0.422758	0.0370186	0.496936	0.384223	0.570694	0.55362	0.409216	0.892235	0.605402	0.492242	-0.0645745	-0.00977492	0.252423	0.33113	0.103159	0.0712735	0.211732
SERUM-FAHFA 34:2;O (3); SERUM-FAHFA 16:0/18:2;O; [M-H]-	-0.252041	-0.2326	-0.190864	-0.308528	-0.12558	-0.268807	-0.272616	-0.111251	0.0451728	-0.186691	-0.253116	-0.00835689	-0.12267	0.0350726	0.16961	-0.296525	0.0924666	0.0656802	-0.0506816	0.0521956	-0.19133	-0.103694	0.225869	-0.138319	-0.208392	-0.161774	-0.210513	-0.00429622	-0.167659	0.249458	-0.275906	-0.208602	0.0508025	0.155585	0.194369	0.0592154	0.164952	0.0676037	0.144189	0.180058	0.247142	0.234559	0.112651	0.211703	0.223067	0.167265	0.147624	0.165738	0.106002	0.188228	0.187965	0.0259376	-0.00642606	0.0886767	0.219665	0.156837	0.181337	0.150565	0.22196	0.198463	0.183577	0.0856075	0.182946	0.209768	0.221031	0.172891	0.139053	0.158669	0.184385	0.152173	0.237475	0.218133	0.128642	0.145451	0.175632	0.163338	0.0227478	0.319749	0.376661	0.433234	0.455183	0.561482	0.254291	0.498533	0.600094	0.15775	0.349093	0.60213	0.0426102	0.34908	0.243901	0.408835	0.406722	0.332127	0.522414	0.306376	0.28164	0.220632	0.350649	0.463022	0.424976	0.415981	0.593105	0.591485	0.529629	0.489162	0.595921	0.227218	0.381276	0.810547	1	0.246688	0.501116	0.354985	0.431465	0.278917	0.385931	0.195607	0.239414	0.292422	0.0136572	0.272508	0.356024	0.381356	0.220727	0.49637	0.468955	0.692282	0.649009	0.556701	0.855185	0.70082	0.408915	0.11278	0.176132	0.365351	0.28152	0.24969	0.150212	0.237364
SERUM-FAHFA 34:2;O (4); SERUM-FAHFA 18:2/16:0;O; [M-H]-	-0.0476446	-0.0204141	0.0646708	0.000766885	-0.105134	0.00954871	0.0514071	-0.098645	0.0263592	0.101533	-0.0325435	0.13581	0.0563235	0.312454	0.243972	0.0612111	0.0675797	0.0166692	0.00580459	0.16108	0.124414	0.047859	-0.0620621	-0.0916899	0.0193705	0.0588356	0.0188841	0.0647219	0.0523345	0.0400117	0.0027364	-0.0204134	-0.0368722	0.092976	-0.133871	0.0652277	0.149092	0.26257	-0.0951281	-0.00692993	-0.112882	-0.0450282	-0.171516	-0.024381	-0.0273134	-0.0825878	-0.136742	0.0771429	-0.0140472	-0.0698457	-0.109669	0.19731	0.211059	0.174261	-0.0899164	-0.106747	-0.083702	-0.0522567	-0.0271194	-0.0511052	-0.110871	-0.0614732	0.0779569	0.0131883	0.00842414	-0.0525807	-0.00502357	-0.0373011	-0.0242241	-0.032051	-0.0665277	-0.0542263	0.0293268	-0.148541	-0.067784	-0.0648381	0.193379	-0.171096	-0.143237	-0.143605	-0.0538562	0.014733	0.320654	-0.0911204	0.0645062	0.156572	-0.0973676	0.186503	0.473516	-0.188119	-0.374656	-0.124669	-0.149333	0.141764	0.0585751	0.298086	-0.0572602	-0.0468863	0.108866	-0.00993113	-0.0278169	0.0663449	0.0688768	-0.011967	-0.00125414	0.0135612	0.0250197	0.927986	-0.151982	0.110959	0.246688	1	0.583388	0.71045	-0.11587	0.21359	0.137233	0.172576	-0.0575755	0.0255077	-0.259959	0.129464	0.0477947	0.0228203	0.274253	0.109024	0.241371	0.243544	0.116203	0.15397	0.133391	0.238842	0.176235	0.783071	0.271853	0.00180104	0.22839	0.371099	0.313875	0.114473
SERUM-FAHFA 34:3;O (1); SERUM-FAHFA 16:1/18:2;O; [M-H]-	0.00895898	0.0480712	0.0911041	0.0450486	-0.0375864	0.092717	0.170594	-0.141017	-0.0131468	0.324801	0.154069	0.185736	0.274482	0.318476	0.241923	0.0640269	0.215843	0.0596269	-0.0273902	0.154139	-0.032601	-0.0319498	-0.143306	0.0677275	0.24368	0.229681	0.243919	0.162075	0.281435	-0.195696	-0.0323439	0.185813	0.0843015	0.178669	-0.0458116	0.115954	0.147982	0.210435	-0.0725488	0.0582878	-0.0939343	-0.0324654	-0.121576	0.0490436	0.0302704	0.0514111	0.0359982	0.0758825	0.0103023	-0.0806326	-0.110039	0.290859	0.258872	0.201973	-0.0922224	-0.0335987	0.00032811	-0.0108754	0.0374159	-0.00434742	-0.0528013	-0.00140547	0.0729558	0.0481225	-0.00926633	0.00380429	-0.150294	-0.0395216	0.00739116	0.0665899	-0.0200311	0.0469552	0.0366434	-0.098981	-0.00349184	-0.00588641	0.262544	0.181058	-0.0163629	0.0669969	0.278342	0.321409	0.580499	0.0747174	0.251852	0.440185	0.0303995	0.375338	0.293458	0.235502	0.0078761	0.103702	0.189515	0.524341	0.23656	0.57529	0.348229	0.231395	0.261176	0.193885	0.193444	0.339088	0.272409	0.172648	0.0913365	0.103497	0.203245	0.620165	-0.0595776	0.322267	0.501116	0.583388	1	0.750711	0.142528	0.499791	0.158094	0.35036	0.235545	0.328958	-0.255	0.408269	0.399689	0.408692	0.24681	0.2275	0.304442	0.549812	0.299708	0.230777	0.404807	0.378424	0.405109	0.635658	0.332555	0.212747	0.393109	0.372483	0.347779	0.354863
SERUM-FAHFA 34:3;O (2); SERUM-FAHFA 16:1/18:2;O; [M-H]-	0.00106286	0.0297632	0.0942004	0.0203753	-0.0648196	0.0435986	0.0921205	-0.103004	0.114025	0.127525	0.019789	0.119184	0.05445	0.271097	0.264923	0.067165	0.036392	0.18214	0.064551	0.205126	-0.028747	0.0505256	-0.0769443	-0.0681849	0.0975433	0.132806	0.0963077	0.0958386	0.130428	-0.0985441	-0.088503	0.162872	-0.0139956	0.069494	-0.0649654	0.140184	0.0894657	0.152592	-0.176645	-0.0236484	-0.0853957	-0.0289806	-0.144337	-0.0292917	-0.0434731	0.0130101	0.0196477	0.0397035	-0.00943722	-0.135477	-0.162245	0.214855	0.210529	0.162952	-0.107911	-0.110142	-0.0849481	-0.0352595	-0.044284	-0.0788551	-0.115498	-0.0524223	0.0150359	-0.058172	-0.0631638	-0.0725517	-0.143374	-0.104633	-0.0495755	0.0105008	-0.0734654	-0.0147709	0.0131799	-0.118584	-0.0577339	-0.073643	0.201917	0.0484208	-0.0634048	-0.0125465	0.120563	0.234669	0.457264	0.0544328	0.183504	0.255489	0.054703	0.279409	0.344176	-0.00273601	-0.146847	0.041746	-0.0160232	0.314357	0.198761	0.446121	0.0835008	0.0061725	0.14913	0.152447	0.12913	0.265568	0.184166	0.15311	0.0339517	-0.0253251	0.0515883	0.706387	0.000442604	0.222702	0.354985	0.71045	0.750711	1	0.113933	0.376016	0.168077	0.23792	-0.0286788	0.079171	-0.336099	0.236948	0.161732	0.120128	0.202644	0.184343	0.275786	0.390453	0.247602	0.0376884	0.242853	0.248116	0.264641	0.726044	0.271938	0.177226	0.166216	0.372346	0.438171	0.216382
SERUM-FAHFA 35:0;O; SERUM-FAHFA 16:0/19:0;O; [M-H]-	-0.15946	-0.157252	-0.128642	-0.201034	-0.0821885	-0.145827	-0.164703	-0.030694	0.0592364	-0.143071	-0.231291	-0.158598	-0.123264	-0.229184	-0.0977257	-0.180956	-0.153229	0.2312	0.0700022	0.0591555	-0.327882	0.00585464	0.257136	-0.092949	-0.125887	-0.0938562	-0.128044	0.045422	-0.073876	0.166493	-0.179727	-0.212487	0.102945	0.0951116	0.156029	0.098977	-0.174839	-0.269362	0.033708	-0.0302526	0.231959	0.101969	0.113938	0.0662399	0.0624888	0.159776	0.237488	-0.0261285	0.0516805	0.0592208	0.103979	-0.163918	-0.243496	-0.170599	0.141655	0.101511	0.0328986	0.0572553	-0.00191465	0.0755548	0.0773595	0.0752327	-0.164509	-0.00231785	0.00133999	0.00368743	0.0230736	0.00928592	0.0685345	0.136878	0.112791	0.123818	0.0178824	0.116621	0.066819	0.0606556	-0.20899	0.516799	0.641519	0.655869	0.597453	0.597483	0.100983	0.624541	0.512929	0.159095	0.630732	0.523296	-0.0585305	0.540468	0.628215	0.709606	0.598227	0.296754	0.596425	0.107565	0.360259	0.381504	0.696597	0.666414	0.701262	0.541981	0.487728	0.594049	0.529448	0.417571	0.440289	-0.0656532	0.546206	0.442903	0.431465	-0.11587	0.142528	0.113933	1	0.22681	0.362235	0.169469	0.361892	0.38386	0.20008	0.436634	0.531245	0.537867	0.340993	0.610787	0.507779	0.443413	0.546379	0.248542	0.377601	0.449941	0.108428	-0.140397	0.454248	0.765484	0.0883376	0.269768	0.017074	0.175545
SERUM-FAHFA 35:1;O (1); SERUM-FAHFA 18:1/17:0;O; [M-H]-	0.0891159	0.179304	0.158349	0.12702	0.0866712	0.197032	0.275676	-0.13285	-0.0567063	-0.0568267	0.184691	-0.0460689	0.17656	-0.00404135	0.167741	0.022674	0.17595	0.11649	0.0786676	0.284126	-0.263493	-0.0545406	-0.2615	0.140456	0.291149	0.248822	0.292092	0.0418443	0.251676	-0.328257	0.117424	0.329983	0.00606207	0.0643397	-0.096304	0.0845765	-0.00671404	0.0783601	-0.00919433	-0.0450086	-0.0898068	-0.114942	-0.0627699	-0.0714151	-0.098375	-0.0603563	-0.0736117	-0.0325193	-0.0338869	-0.12276	-0.0695566	0.155095	0.081919	0.0152197	-0.133246	-0.0372175	-0.0575646	-0.0454765	-0.0185803	-0.0446545	-0.111723	-0.0126778	0.00619139	-0.0262087	-0.0715541	-0.0808041	-0.0512859	-0.0702076	-0.0601131	-0.0255588	-0.0627371	-0.087474	-0.0310087	-0.0804418	-0.0528168	-0.0477015	0.10383	0.654558	0.255571	0.339741	0.465283	0.486564	0.836082	0.246446	0.301441	0.697511	0.26745	0.256828	0.295894	0.695248	0.246787	0.384642	0.53079	0.855426	0.449339	0.622255	0.658931	0.705601	0.552582	0.415891	0.494551	0.657825	0.461449	0.324717	0.212086	0.179366	0.287817	0.262731	0.266429	0.171809	0.278917	0.21359	0.499791	0.376016	0.22681	1	0.233503	0.601193	0.366686	0.401763	0.19409	0.501223	0.541771	0.472097	0.362391	0.373452	0.428238	0.588031	0.410955	0.166463	0.224651	0.429145	0.35107	0.393398	0.229199	0.170056	0.343705	0.316527	0.149317	0.49842
SERUM-FAHFA 35:1;O (2); SERUM-FAHFA 16:0/19:1;O; [M-H]-	-0.315591	-0.239905	-0.213527	-0.280605	-0.10731	-0.274283	-0.224041	-0.29463	0.268015	-0.327881	-0.234189	-0.069103	-0.142014	-0.243017	0.207445	-0.131307	-0.13032	-0.230303	-0.111868	0.150295	-0.0661221	-0.0311618	0.218295	-0.173715	-0.240332	-0.181049	-0.24403	-0.0475419	-0.215318	0.220168	-0.224807	-0.171547	0.0479328	0.180972	0.0974944	-0.00323051	0.0674014	0.0576235	0.209473	0.198887	0.196003	0.187915	0.13568	0.109468	0.107671	0.073635	0.114858	0.0531743	0.00991119	0.0629493	0.237007	0.0375114	-0.104044	0.115952	0.219818	0.16271	0.247739	0.160211	0.185377	0.140227	0.127789	0.0621455	0.0845462	0.0932494	0.0879744	0.041355	0.0831398	0.113183	0.133785	0.114042	0.230524	0.104851	0.026192	0.150381	0.201689	0.119202	0.000898364	0.215613	0.503905	0.48511	0.445761	0.514931	0.106511	0.532819	0.74948	0.059727	0.476563	0.383364	0.180381	0.329937	0.280635	0.564841	0.444069	0.224078	0.532043	-0.0238443	0.0907743	0.13207	0.310947	0.616173	0.445163	0.328429	0.439335	0.576734	0.608261	0.329985	0.52564	0.19768	0.556563	0.433402	0.385931	0.137233	0.158094	0.168077	0.362235	0.233503	1	0.0818224	0.0255563	0.0865005	0.0873449	0.048286	0.317349	0.23089	0.20166	0.547603	0.403263	0.47847	0.511736	0.244208	0.390026	0.520848	0.234801	0.111695	0.0880606	0.176723	0.145119	0.149644	-0.0626101	0.0443364
SERUM-FAHFA 35:2;O; SERUM-FAHFA 17:1/18:1;O; [M-H]-	0.404054	0.438828	0.384697	0.403855	0.21003	0.392173	0.377105	0.18504	-0.0474486	0.126086	0.378494	0.147723	0.378586	0.0463657	0.0115236	-0.0242833	0.130563	0.409883	0.393171	0.37337	-0.303859	0.0121955	-0.275478	0.216375	0.310833	0.236014	0.31546	-0.0185788	0.232981	-0.220293	0.0814802	0.115637	0.1605	0.111651	-0.0817509	0.0831093	-0.157777	-0.192728	0.00111989	-0.120785	-0.131493	-0.210606	-0.071879	-0.184652	-0.13015	-0.0293216	0.0377981	-0.121084	-0.0316212	-0.169234	-0.0135404	-0.0161353	-0.061509	-0.106257	-0.167721	-0.123972	-0.14633	-0.180059	-0.173222	-0.188558	-0.194287	-0.0720804	-0.111521	-0.108729	-0.134524	-0.151222	-0.160012	-0.223314	-0.146159	0.0347328	-0.12394	-0.102849	-0.0679754	-0.115515	-0.167849	-0.154209	-0.0597955	0.398168	0.338743	0.435936	0.345267	0.275584	0.606807	0.349924	0.186224	0.576206	0.387512	0.257501	0.376952	0.407994	0.0607241	0.274368	0.411464	0.552184	0.526065	0.519796	0.410069	0.426068	0.356257	0.302462	0.431822	0.463879	0.314181	0.291532	0.0420948	-0.087345	0.081676	0.187718	0.295301	0.113855	0.195607	0.172576	0.35036	0.23792	0.169469	0.601193	0.0818224	1	0.2174	0.202299	0.0120522	0.229948	0.374287	0.340516	0.14015	0.191369	0.240591	0.36384	0.276201	-0.0279741	0.116888	0.317234	0.526103	0.336427	0.110003	0.0813906	0.355374	-0.0119029	-0.0853183	0.848443
SERUM-FAHFA 36:0;O (1); SERUM-FAHFA 18:0/18:0;O; [M-H]-	-0.0792942	-0.00350307	-0.101721	-0.0702808	0.116073	-0.0536181	-0.03419	-0.0400508	-0.24515	0.0854137	-0.0203925	0.0649009	-0.00954708	0.0437891	-0.0222882	-0.0813287	0.178309	0.200273	-0.0442438	-0.035494	-0.219523	-0.030318	-0.0540254	0.254904	0.0360632	-0.0745488	0.0432627	0.145473	0.109805	-0.106559	0.301845	0.0063243	0.252149	0.188696	0.205523	0.251274	0.0850335	-0.019953	0.14015	0.204575	0.200371	0.129442	0.252208	0.23657	0.264791	0.301258	0.170279	0.238213	0.265056	0.217392	0.212888	0.136664	0.124072	0.136832	0.118273	0.254985	0.211999	0.214297	0.24702	0.203086	0.21641	0.310606	0.157976	0.246854	0.228579	0.244952	0.106083	0.211041	0.260568	0.229852	0.220853	0.27117	0.261786	0.239374	0.227626	0.261743	0.144795	0.634146	0.348659	0.404238	0.5416	0.359633	0.257978	0.284686	0.00748394	0.314947	0.258337	0.602391	-0.0593336	0.630294	0.521305	0.408507	0.545257	0.386551	0.249669	0.113251	0.868167	0.776534	0.426299	0.292152	0.402838	0.298885	0.138453	0.20887	-0.0684337	0.00688498	0.104913	-0.0624653	0.116972	0.352443	0.239414	-0.0575755	0.235545	-0.0286788	0.361892	0.366686	0.0255563	0.2174	1	0.965976	0.299405	0.685669	0.748515	0.843035	-0.0875925	0.16018	-0.00661742	0.133239	0.130232	-0.123737	0.212439	0.031198	0.182567	-0.118178	-0.0948956	0.107837	0.386084	-0.0595079	-0.133621	0.13352
SERUM-FAHFA 36:0;O (2); SERUM-FAHFA 18:0/18:0;O; [M-H]-	-0.164667	-0.0520532	-0.163963	-0.138562	0.116844	-0.107831	-0.0728369	-0.117199	-0.27176	0.043268	-0.0741537	0.097451	-0.0665146	0.0930602	0.0593219	-0.0476895	0.20624	0.221786	-0.110919	-0.0472662	-0.173679	-0.0762513	-0.0611057	0.249996	0.0405435	-0.0676383	0.0477347	0.191175	0.138429	-0.11861	0.324955	0.0431045	0.243176	0.229966	0.231551	0.285844	0.141262	0.0146527	0.130587	0.2466	0.211354	0.160738	0.246603	0.269443	0.292327	0.320497	0.175366	0.272127	0.288436	0.238106	0.212243	0.199064	0.165332	0.200118	0.125815	0.258003	0.242241	0.234717	0.278056	0.218474	0.234333	0.32569	0.183092	0.267428	0.252031	0.279192	0.124594	0.21907	0.292239	0.258081	0.244951	0.295442	0.290671	0.244917	0.250431	0.28159	0.201982	0.651106	0.37772	0.437869	0.584136	0.444001	0.320268	0.327543	0.107372	0.341302	0.303981	0.653899	-0.0702364	0.625634	0.507129	0.440237	0.560646	0.402624	0.299017	0.149888	0.864584	0.78061	0.481817	0.345318	0.434886	0.354119	0.217388	0.254922	-0.0252277	0.00742125	0.150535	0.00991264	0.14829	0.391188	0.292422	0.0255077	0.328958	0.079171	0.38386	0.401763	0.0865005	0.202299	0.965976	1	0.230275	0.753751	0.813128	0.891083	-0.017923	0.233333	0.0733546	0.211784	0.181765	-0.102915	0.278206	0.0752684	0.231647	-0.067992	-0.0605212	0.135825	0.426937	-0.0139431	-0.076561	0.125073
SERUM-FAHFA 36:0;O (3); SERUM-FAHFA 18:0/18:0;O; [M-H]-	-0.116085	-0.0366749	-0.156268	-0.116835	0.134447	-0.159825	-0.179174	-0.0368961	0.138566	-0.117347	0.00630286	-0.128712	-0.133728	-0.260897	-0.123394	-0.207733	0.0167204	0.0654695	-0.0928991	-0.106799	-0.204405	0.086373	-0.000670232	0.00678049	0.0396452	0.0398958	0.0395346	-0.190637	-0.0771963	-0.00840724	0.049453	-0.0932945	-0.0251396	0.112504	0.0778897	-0.0188021	-0.0274552	0.0376205	0.123885	0.0812589	0.135738	0.036105	0.0797384	0.0768837	-0.0143067	-0.00929812	0.0766566	0.0325932	-0.0275421	0.147272	0.043603	0.0856079	-0.0503108	0.0227859	-0.0144751	0.0500479	0.0650254	0.0498543	0.0746147	0.125736	0.0660184	0.014827	0.0985916	0.126174	0.078672	0.0212043	0.266765	0.069627	0.0955692	0.0511079	0.143596	0.0238005	-0.00710535	0.0634021	0.0477238	0.0614708	0.0313841	0.324276	0.204356	0.204032	0.216071	0.143083	-0.00784852	0.133585	0.0949505	0.125677	0.105315	0.117533	-0.0907882	0.413673	0.38602	0.265258	0.284003	0.108963	0.117565	0.00804653	0.249838	0.533751	0.263771	0.197869	0.192738	0.169099	0.0837045	0.126556	0.14963	0.227315	0.130029	-0.216688	0.157795	0.0649241	0.0136572	-0.259959	-0.255	-0.336099	0.20008	0.19409	0.0873449	0.0120522	0.299405	0.230275	1	0.232903	0.239491	0.230289	0.0616239	0.11708	0.0492716	-0.0416011	0.089435	0.0708423	-0.0446047	0.00620051	-0.0966197	-0.316359	-0.011274	0.034919	0.120078	-0.051438	-0.11455	-0.140348
SERUM-FAHFA 36:0;O (4); SERUM-FAHFA 18:0/18:0;O; [M-H]-	-0.13324	0.00749805	-0.0390514	-0.107735	0.0564245	-0.0600108	-0.0345409	-0.116392	-0.231959	-0.0205824	-0.0536289	0.0982811	-0.0624738	0.190392	0.0866558	0.112841	0.184753	0.235365	-0.124625	-0.0770996	-0.0961488	-0.190198	-0.0908226	0.206343	0.0681302	-0.0198957	0.0752744	0.178565	0.152694	-0.0328111	0.15933	-0.0628453	0.0330741	0.166743	0.0923823	0.166294	0.137924	0.13093	-0.11126	0.095169	0.112596	0.079841	0.0132586	0.178831	0.16323	0.124602	0.0298998	0.18673	0.115244	0.142839	-0.0606399	0.196026	0.138736	0.127008	0.00742867	0.091387	0.0712441	0.127998	0.136936	0.159298	0.130695	0.147484	0.113577	0.199443	0.160108	0.115246	0.0764249	0.128286	0.161554	0.120497	0.0872372	0.152306	0.144187	0.0355467	0.113881	0.148375	0.170752	0.609577	0.400391	0.451004	0.559911	0.523232	0.398094	0.323398	0.177723	0.417699	0.329333	0.496336	0.00728187	0.565755	0.398219	0.495331	0.525456	0.438141	0.325538	0.251428	0.738908	0.703889	0.69845	0.422998	0.501381	0.462859	0.383496	0.267874	0.0753898	0.114143	0.150867	0.143983	0.17954	0.235933	0.272508	0.129464	0.408269	0.236948	0.436634	0.501223	0.048286	0.229948	0.685669	0.753751	0.232903	1	0.803027	0.804103	0.396678	0.406011	0.402272	0.30999	0.294666	0.051989	0.231899	0.160919	0.237421	0.0416126	0.285381	0.289411	0.323334	0.403589	0.415112	0.136613
SERUM-FAHFA 36:0;O (5); SERUM-FAHFA 18:0/18:0;O; [M-H]-	-0.120391	0.0385457	-0.0754568	-0.0929961	0.149063	-0.05185	-0.0134503	-0.146819	-0.196855	-0.0445837	-0.0988539	0.144425	-0.0314657	0.116605	0.12067	0.00986606	0.14002	0.211825	-0.0768254	0.0201463	-0.176495	-0.0157959	-0.0989437	0.18419	0.0151559	-0.065898	0.021348	0.0506412	0.0400396	-0.0761814	0.14902	-0.0251957	0.166487	0.235174	0.153908	0.253376	0.116446	0.0323424	0.0121793	0.186769	0.183297	0.0828437	0.119854	0.180464	0.206759	0.204581	0.116789	0.18807	0.183097	0.156394	0.092133	0.141432	0.0699502	0.155536	0.0256744	0.151563	0.189199	0.159378	0.194937	0.158984	0.164428	0.227162	0.131097	0.219982	0.188802	0.181719	0.107903	0.100594	0.203645	0.211358	0.181367	0.201712	0.19058	0.119625	0.174885	0.19865	0.127976	0.664662	0.68063	0.686472	0.815319	0.625365	0.400014	0.604379	0.407762	0.423892	0.607954	0.608705	-0.0348002	0.701318	0.54747	0.723137	0.743412	0.505051	0.610929	0.204515	0.821952	0.761697	0.69778	0.717079	0.728624	0.521559	0.446997	0.531549	0.263049	0.193721	0.368653	0.0750126	0.480979	0.392101	0.356024	0.0477947	0.399689	0.161732	0.531245	0.541771	0.317349	0.374287	0.748515	0.813128	0.239491	0.803027	1	0.937329	0.209911	0.587478	0.362481	0.4798	0.442461	0.0645391	0.360107	0.358459	0.398332	-0.0335914	0.100109	0.204884	0.43414	0.131866	0.00485908	0.270451
SERUM-FAHFA 36:0;O (6); SERUM-FAHFA 18:0/18:0;O; [M-H]-	-0.149359	-0.048292	-0.111381	-0.139349	0.0564867	-0.0928288	-0.05694	-0.142115	-0.208033	0.00869374	-0.137693	0.0843811	-0.0806728	0.0693624	0.0314646	-0.0410605	0.182409	0.20688	-0.0580247	0.0331706	-0.180065	-0.0856779	-0.0269251	0.158093	0.00521458	-0.0651072	0.0101432	0.164495	0.0954624	-0.0284756	0.14637	-0.0593676	0.184417	0.196952	0.163545	0.241155	0.0927633	-0.0115333	0.0244125	0.137199	0.208291	0.103453	0.154046	0.181803	0.221498	0.216341	0.154007	0.188294	0.164287	0.164089	0.103545	0.0565627	0.0177639	0.0765072	0.0746357	0.164235	0.158791	0.157317	0.169514	0.167931	0.167424	0.206097	0.0951146	0.221222	0.184428	0.177847	0.064965	0.124808	0.199285	0.206201	0.174122	0.218238	0.176796	0.154555	0.169026	0.18828	0.0485161	0.719336	0.584033	0.675022	0.751113	0.656045	0.383405	0.514425	0.317711	0.406938	0.523814	0.672797	-0.031289	0.70781	0.587511	0.6488	0.738788	0.479702	0.490962	0.20788	0.870374	0.781305	0.650623	0.560859	0.686653	0.500032	0.373316	0.427223	0.190559	0.162169	0.351597	0.0339754	0.357938	0.422758	0.381356	0.0228203	0.408692	0.120128	0.537867	0.472097	0.23089	0.340516	0.843035	0.891083	0.230289	0.804103	0.937329	1	0.142502	0.439462	0.325432	0.392239	0.350739	0.053252	0.370387	0.303619	0.353759	-0.0656808	0.0825875	0.232246	0.407789	0.0977064	-0.0175446	0.262541
SERUM-FAHFA 36:1;O (1); SERUM-FAHFA 18:1/18:0;O; [M-H]-	0.0680111	0.123464	0.2098	0.125586	-0.058082	0.216567	0.250715	-0.0413363	-0.0629587	-0.0480251	0.113749	-0.170272	0.0189587	0.0732123	0.0582962	0.0905526	0.00129644	-0.0432792	0.118175	0.196926	0.023477	-0.18964	-0.0915784	-0.00232873	0.183	0.194913	0.183279	0.0446001	0.167974	-0.0662582	-0.137659	0.0523973	-0.316553	-0.158463	-0.387427	-0.235199	-0.187736	-0.0114192	-0.157171	-0.3292	-0.325547	-0.266836	-0.350466	-0.317822	-0.321926	-0.373538	-0.322394	-0.312573	-0.303829	-0.31026	-0.306195	-0.13659	-0.173376	-0.215655	-0.189936	-0.275154	-0.317127	-0.295905	-0.310916	-0.260401	-0.2831	-0.275491	-0.285363	-0.266733	-0.280615	-0.292593	-0.185184	-0.22533	-0.330837	-0.33262	-0.339487	-0.357023	-0.320105	-0.355587	-0.303713	-0.293829	-0.188249	0.165777	0.156215	0.168994	0.153006	0.29043	0.386378	0.139232	0.373389	0.211467	0.0790811	0.0474871	0.269191	0.177513	-0.0181221	0.145977	0.133779	0.282842	0.270523	0.307181	0.0366107	0.208169	0.728937	0.305564	0.320936	0.472922	0.632922	0.272132	0.339191	0.314752	0.258013	0.321035	0.103086	0.0370186	0.220727	0.274253	0.24681	0.202644	0.340993	0.362391	0.20166	0.14015	-0.0875925	-0.017923	0.0616239	0.396678	0.209911	0.142502	1	0.591946	0.785387	0.503634	0.531669	0.503936	0.182586	0.440694	0.0831575	0.338569	0.855501	0.603366	-0.0395628	0.721925	0.269655	0.0734826
SERUM-FAHFA 36:1;O (2); SERUM-FAHFA 18:1/18:0;O; [M-H]-	-0.194216	-0.0406754	-0.0794515	-0.16898	0.0428655	-0.0917744	-0.0461498	-0.212951	0.0643912	-0.174952	-0.155065	0.0553748	-0.129567	-0.00264453	0.0512885	-0.084294	-0.163783	-0.00764636	-0.0789884	0.0749759	-0.183415	0.0676147	0.0131075	-0.0704674	-0.106397	-0.0837279	-0.105777	0.00393289	-0.0809382	0.127673	-0.157286	-0.138374	-0.0674252	0.0253687	-0.0764458	-0.0424204	-0.068192	-0.108206	0.0307832	0.0620823	0.0150759	0.00711976	-0.0500204	0.00473124	0.0258798	-0.0481808	-0.07623	-0.0854377	-0.0476203	0.000433965	0.017943	-0.0380434	-0.149233	0.0561016	0.0318718	0.00423203	0.07595	-0.0154776	0.0581751	0.00802695	0.0279321	0.0222208	0.0162843	0.0371988	0.0367835	0.0200382	0.0852032	0.00419317	-0.00971774	-0.0530429	0.0378421	-0.00668468	-0.0683838	-0.0543649	0.0208424	0.0263697	-0.0649711	0.418374	0.724392	0.65323	0.726289	0.642611	0.270086	0.719401	0.687015	0.143893	0.662489	0.411932	0.053984	0.467508	0.347967	0.703516	0.562586	0.33263	0.755847	0.108061	0.271096	0.374802	0.743999	0.888438	0.726775	0.637225	0.771787	0.812848	0.596518	0.397817	0.522866	0.118662	0.725535	0.496936	0.49637	0.109024	0.2275	0.184343	0.610787	0.373452	0.547603	0.191369	0.16018	0.233333	0.11708	0.406011	0.587478	0.439462	0.591946	1	0.790898	0.750899	0.834771	0.462073	0.523191	0.752014	0.36465	-0.0076727	0.448239	0.512479	0.185817	0.459231	0.115993	0.151894
SERUM-FAHFA 36:1;O (3); SERUM-FAHFA 18:1/18:0;O; [M-H]-	-0.137827	0.0159569	-0.00593151	-0.0847665	0.0375991	-0.0175102	0.0344646	-0.199792	-0.0462542	-0.16554	-0.0748244	-0.084423	-0.0760507	-0.0231138	-0.0549773	-0.0408037	-0.0959817	-0.0113139	0.0161504	0.207141	-0.205233	-0.0120811	-0.0388134	-0.0542365	-0.00685112	0.0149415	-0.00649707	0.142697	0.0741107	0.0991623	-0.122951	-0.068326	-0.136121	0.00339587	-0.194684	-0.0786318	-0.0670615	-0.0823591	0.0199714	-0.108215	-0.10919	-0.0306772	-0.168072	-0.125627	-0.107479	-0.189448	-0.178497	-0.164654	-0.175018	-0.137021	-0.120675	-0.0439938	-0.144984	-0.0290681	0.0271856	-0.104377	-0.10947	-0.115016	-0.075425	-0.0863808	-0.108339	-0.140556	-0.0745201	-0.058441	-0.0746527	-0.0931182	-0.0586972	-0.0400546	-0.133411	-0.121538	-0.0967279	-0.146477	-0.182731	-0.155084	-0.105039	-0.116797	-0.091707	0.397895	0.449826	0.532709	0.510162	0.666419	0.426577	0.455047	0.601471	0.21314	0.446334	0.30151	0.13719	0.355912	0.158009	0.485406	0.463635	0.363475	0.585745	0.253194	0.194722	0.322137	0.730686	0.62091	0.664111	0.707616	0.750432	0.591732	0.542686	0.441749	0.526364	0.290921	0.493925	0.384223	0.468955	0.241371	0.304442	0.275786	0.507779	0.428238	0.403263	0.240591	-0.00661742	0.0733546	0.0492716	0.402272	0.362481	0.325432	0.785387	0.790898	1	0.705503	0.721174	0.56546	0.459438	0.739082	0.368635	0.221329	0.622825	0.585576	0.133199	0.68781	0.313795	0.260314
SERUM-FAHFA 36:2;O (1); SERUM-FAHFA 18:2/18:0;O; [M-H]-	-0.0525501	0.051652	0.0123098	-0.0317508	0.0721114	0.0566609	0.122885	-0.194579	0.0866677	-0.132837	-0.0287162	0.024045	0.0365754	0.0348415	0.160153	-0.127704	0.0112405	0.0578861	-0.0220431	0.182183	-0.21144	-0.0496014	-0.0812687	-0.0447712	0.111094	0.138297	0.10878	0.0627747	0.122009	-0.110819	-0.148028	0.130926	-0.0795795	0.0293716	-0.0466694	-0.0234343	-0.0751296	-0.11984	0.0529163	0.0350461	-0.0130472	-0.0355078	-0.0935681	-0.00512506	0.00800114	-0.00801346	-0.0129404	-0.0876636	-0.0344238	-0.0357915	0.0347998	0.020972	-0.0999667	0.0123429	-0.0140262	-0.0123113	0.0517153	-0.0476446	0.0456399	-0.0111781	-0.0218095	-0.0024747	0.0331719	0.0148646	-0.0083803	0.0211937	-0.00757239	-0.0348929	-0.0366784	-0.0519753	0.0152248	0.0012224	-0.061414	-0.0894759	-0.00814977	-0.00341192	-0.0332621	0.460476	0.446943	0.471116	0.588616	0.566708	0.579657	0.505672	0.632324	0.367664	0.436708	0.3695	0.140501	0.494575	0.240632	0.482667	0.493688	0.573133	0.632841	0.436216	0.352873	0.364896	0.600698	0.658801	0.586826	0.704683	0.775891	0.673679	0.574347	0.460565	0.579335	0.262769	0.509823	0.570694	0.692282	0.243544	0.549812	0.390453	0.443413	0.588031	0.47847	0.36384	0.133239	0.211784	-0.0416011	0.30999	0.4798	0.392239	0.503634	0.750899	0.705503	1	0.786627	0.54229	0.671719	0.829257	0.483687	0.26218	0.420562	0.422204	0.272534	0.450582	0.133871	0.392099
SERUM-FAHFA 36:2;O (2); SERUM-FAHFA 18:1/18:1;O; [M-H]-	-0.107567	-0.0594536	-0.0113398	-0.146712	-0.0685444	-0.0682366	-0.0445119	-0.131121	0.116004	-0.251271	-0.132496	-0.0442248	-0.0522302	-0.0989458	-0.0120771	-0.308667	-0.187975	0.0707611	0.0791052	0.201322	-0.1628	-0.0125813	0.0826009	-0.0342078	-0.0679074	-0.057686	-0.0664077	-0.0156282	-0.0622037	0.104245	-0.204398	-0.11734	-0.158543	-0.0539368	-0.0621456	-0.0753697	-0.145592	-0.142691	0.074474	0.0318835	0.0365928	0.00952457	-0.0520843	-0.00537688	0.0111829	-0.0361316	-0.0872827	-0.163257	-0.0582694	0.0255261	0.0565057	-0.0969439	-0.178333	-0.000915523	0.0854356	0.0341812	0.0593762	-0.0203705	0.0454225	-0.00326186	0.0408755	0.00213409	-0.00595602	-0.00803243	0.0259095	0.00393774	0.104549	0.0228384	-0.0205582	-0.108422	0.03728	-0.0166122	-0.105821	-0.0515438	0.0193904	0.0142315	-0.118184	0.37174	0.542997	0.565123	0.562364	0.611153	0.31523	0.739391	0.702496	0.170718	0.524829	0.395115	0.199456	0.405459	0.308621	0.54558	0.465474	0.401665	0.793744	0.247895	0.245492	0.313638	0.596182	0.709492	0.583342	0.623066	0.744943	0.915853	0.567581	0.378708	0.558862	0.134301	0.675225	0.55362	0.649009	0.116203	0.299708	0.247602	0.546379	0.410955	0.511736	0.276201	0.130232	0.181765	0.089435	0.294666	0.442461	0.350739	0.531669	0.834771	0.721174	0.786627	1	0.487955	0.58662	0.803626	0.366119	0.0981624	0.411804	0.518478	0.154643	0.460478	0.130785	0.222048
SERUM-FAHFA 36:2;O (3); SERUM-FAHFA 18:1/18:1;O; [M-H]-	-0.154522	-0.239149	-0.0879281	-0.177192	-0.26044	-0.0492611	-0.0196255	-0.128102	0.099318	-0.170764	-0.198024	-0.162924	-0.0160124	-0.0191141	0.0516959	-0.152329	-0.0265226	-0.32579	-0.0468293	0.105411	-0.0636611	0.00420071	0.182154	-0.304122	-0.107107	0.0197815	-0.116264	-0.0521784	-0.113218	0.165249	-0.340468	-0.0403381	-0.246646	-0.065616	-0.113174	-0.202976	-0.0848206	-0.0439874	-0.0030891	-0.0691099	0.00795238	-0.044518	-0.147213	-0.0214043	-0.0454907	-0.134501	-0.184166	-0.152056	-0.144128	-0.0482244	-0.0170379	-0.127656	-0.169513	-0.109085	0.0211105	-0.0144656	-0.00893455	-0.046298	-0.0120903	0.050482	0.000160899	-0.0918675	-0.0856983	0.0024582	-0.0274335	0.00471027	-0.00738004	0.0460637	-0.069222	-0.166815	-0.0354804	-0.0795183	-0.153246	-0.134198	-0.0312697	-0.0239651	-0.157805	0.121798	0.192239	0.19974	0.162841	0.25535	0.123898	0.214384	0.520917	-0.0427233	0.122752	0.169367	0.024957	0.229459	0.0269307	0.174624	0.209563	0.170083	0.273556	0.129077	-0.0223187	0.0519392	0.345531	0.258074	0.278533	0.32193	0.559907	0.315234	0.748028	0.81277	0.660528	0.159817	0.205822	0.409216	0.556701	0.15397	0.230777	0.0376884	0.248542	0.166463	0.244208	-0.0279741	-0.123737	-0.102915	0.0708423	0.051989	0.0645391	0.053252	0.503936	0.462073	0.56546	0.54229	0.487955	1	0.557658	0.73685	0.153378	0.0550673	0.447474	0.404078	0.00468929	0.390817	0.106318	0.00806348
SERUM-FAHFA 36:2;O (4); SERUM-FAHFA 18:0/18:2;O; [M-H]-	-0.322986	-0.291395	-0.284417	-0.341981	-0.103427	-0.306271	-0.287095	-0.213434	-0.0315344	-0.119753	-0.246915	-0.0119984	-0.0820145	0.0110723	0.138812	-0.170108	0.0767947	0.0256696	-0.183743	0.00145567	-0.193138	-0.0544934	0.187426	-0.202826	-0.138379	-0.0581939	-0.143788	0.0514273	-0.0820386	0.122272	-0.163425	-0.0300027	-0.0344803	0.0625897	0.0913889	-0.0153093	0.108225	0.0261119	0.0852365	0.104919	0.159716	0.105062	0.0764358	0.0958364	0.102689	0.0634983	0.0288579	0.089824	0.0267505	0.042542	0.126493	-0.0274983	-0.0666491	0.0452439	0.127575	0.0638313	0.118302	0.0958471	0.117496	0.104906	0.0729866	0.0161978	0.0626637	0.0965611	0.0909166	0.117848	0.0145621	0.0454789	0.0741982	0.0366464	0.14164	0.0925193	0.0497792	0.0846832	0.106752	0.0718847	-0.0294102	0.320969	0.429455	0.496005	0.476975	0.579265	0.196328	0.527021	0.643352	0.070802	0.39814	0.616181	-0.0666804	0.40973	0.288336	0.452176	0.493458	0.284965	0.526135	0.172002	0.252429	0.165464	0.316149	0.469824	0.400845	0.420369	0.605705	0.566306	0.537414	0.46044	0.60381	0.0841292	0.426159	0.892235	0.855185	0.133391	0.404807	0.242853	0.377601	0.224651	0.390026	0.116888	0.212439	0.278206	-0.0446047	0.231899	0.360107	0.370387	0.182586	0.523191	0.459438	0.671719	0.58662	0.557658	1	0.672215	0.450429	-0.00979283	0.0846517	0.301045	0.315396	0.187042	0.101994	0.197392
SERUM-FAHFA 36:3;O (1); SERUM-FAHFA 18:1/18:2;O; [M-H]-	-0.183231	-0.152871	-0.100305	-0.191956	-0.107122	-0.119776	-0.0808422	-0.191091	0.138793	-0.254257	-0.241679	-0.0708834	-0.0413274	-0.048868	0.0652106	-0.219217	-0.117032	-0.128311	0.0080033	0.223572	-0.180267	0.0688667	0.15377	-0.163157	-0.0788161	-0.0116661	-0.0827379	-0.0756278	-0.10365	0.139123	-0.268135	-0.0839781	-0.0922767	0.0208988	-0.02415	-0.0861552	-0.0679666	-0.102407	0.120266	0.0602531	0.0869242	0.034563	-0.0333197	0.0374824	0.0456149	-0.0117766	-0.0278321	-0.0861967	-0.0566805	0.0224895	0.122938	-0.0885705	-0.170591	-0.0290923	0.0833522	0.0613983	0.102767	0.00707606	0.0901303	0.0704251	0.04377	0.000652618	0.0261832	0.0736334	0.0521405	0.0501807	0.0721161	0.0661457	0.0103511	-0.0477315	0.0819205	0.0271248	-0.0722408	-0.0264361	0.0478195	0.042717	-0.120575	0.37117	0.531845	0.566668	0.539433	0.576756	0.352201	0.612958	0.698361	0.183902	0.550087	0.381166	0.171824	0.420768	0.159474	0.519669	0.513677	0.394334	0.696217	0.229694	0.217946	0.265237	0.509887	0.668538	0.623475	0.617569	0.736462	0.728631	0.736262	0.602046	0.719418	0.241579	0.658769	0.605402	0.70082	0.238842	0.378424	0.248116	0.449941	0.429145	0.520848	0.317234	0.031198	0.0752684	0.00620051	0.160919	0.358459	0.303619	0.440694	0.752014	0.739082	0.829257	0.803626	0.73685	0.672215	1	0.4158	0.186213	0.346286	0.446054	0.182264	0.418379	0.10924	0.313837
SERUM-FAHFA 36:3;O (2); SERUM-FAHFA 18:2/18:1;O; [M-H]-	-0.0265459	0.143426	0.0593244	0.00914322	0.152168	-0.00171155	0.045045	-0.143606	-0.110543	0.0476763	0.181607	0.335258	0.120765	0.278324	-0.0471201	-0.0339218	0.0463595	0.230784	-0.0241275	0.09908	-0.147493	0.0500889	-0.230772	0.13838	0.00052849	-0.0620566	0.00606597	0.112382	0.0619358	-4.15399e-05	0.0934947	0.0126471	0.259711	0.273727	0.15382	0.156652	0.0618366	-0.0968029	0.224037	0.352247	0.118311	0.0195544	0.122063	0.202498	0.2574	0.238389	0.0676182	0.16126	0.245009	0.178126	0.276098	0.252252	0.101136	0.379177	0.137521	0.183382	0.305598	0.18599	0.263435	0.170579	0.20556	0.248806	0.260885	0.276321	0.256897	0.28369	0.128955	0.173195	0.21441	0.22751	0.254632	0.225234	0.215701	0.101863	0.230188	0.230975	0.233669	0.211687	0.395855	0.427233	0.500057	0.37917	0.338809	0.426322	0.315728	0.353061	0.452387	0.494423	0.119692	0.290394	0.047162	0.370618	0.411403	0.395224	0.508312	0.29399	0.346642	0.254511	0.221176	0.426127	0.396239	0.262279	0.37634	0.390301	0.136967	0.0221874	0.128714	0.201597	0.403035	0.492242	0.408915	0.176235	0.405109	0.264641	0.108428	0.35107	0.234801	0.526103	0.182567	0.231647	-0.0966197	0.237421	0.398332	0.353759	0.0831575	0.36465	0.368635	0.483687	0.366119	0.153378	0.450429	0.4158	1	0.131683	-0.000192089	0.0816691	0.578286	0.0769245	0.0485901	0.667035
SERUM-FAHFA 36:4;O (1); SERUM-FAHFA 20:4/16:0;O; [M-H]-	0.243503	0.265255	0.320968	0.333113	0.0247685	0.303316	0.334922	0.0722572	0.0543776	0.179701	0.25764	-0.0285559	0.322186	0.190879	0.214089	0.131404	0.139358	0.00233831	0.304	0.407669	0.0338287	0.0105281	-0.18661	0.0949579	0.295215	0.272431	0.29709	0.0184032	0.24257	-0.214226	-0.00519527	0.230306	-0.0444171	0.019045	-0.252244	-0.00313963	-0.0089297	0.180167	-0.0418747	-0.140089	-0.2712	-0.210581	-0.241413	-0.221393	-0.220788	-0.138545	-0.107591	-0.0967856	-0.109672	-0.299813	-0.151714	0.129953	0.188564	0.0379339	-0.171488	-0.172728	-0.210941	-0.169686	-0.174357	-0.216453	-0.270961	-0.137136	-0.0913887	-0.185484	-0.205897	-0.213874	-0.247755	-0.183426	-0.18772	-0.114345	-0.197384	-0.20096	-0.101737	-0.239852	-0.186419	-0.199652	0.124231	-0.155731	-0.275623	-0.220106	-0.165829	-0.0877317	0.502666	-0.176587	0.0231488	0.332327	-0.182546	0.0419001	0.596894	-0.13855	-0.425769	-0.260311	-0.182762	0.297654	0.0452081	0.461853	-0.0223331	-0.026688	0.0996506	-0.0862927	-0.0607482	0.152657	0.0773528	-0.0725708	-0.0635249	-0.0526438	-0.00148117	0.826779	-0.216103	-0.0645745	0.11278	0.783071	0.635658	0.726044	-0.140397	0.393398	0.111695	0.336427	-0.118178	-0.067992	-0.316359	0.0416126	-0.0335914	-0.0656808	0.338569	-0.0076727	0.221329	0.26218	0.0981624	0.0550673	-0.00979283	0.186213	0.131683	1	0.32739	0.081356	0.0538457	0.369168	0.256096	0.26668
SERUM-FAHFA 37:1;O (1); SERUM-FAHFA 18:1/19:0;O; [M-H]-	0.0828679	0.0479717	0.175841	0.110311	-0.133949	0.210827	0.251937	-0.0277531	0.010415	0.134181	0.113444	-0.16582	0.0544532	0.0254268	-0.0244585	0.0722781	-0.0797559	-0.00646977	0.0936653	0.149396	0.0428578	-0.141352	-0.0271805	-0.079769	0.210056	0.257957	0.206773	0.041044	0.187687	-0.0664215	-0.225993	0.0511318	-0.215011	-0.121533	-0.326811	-0.19437	-0.280247	-0.0995891	-0.158062	-0.322803	-0.305902	-0.240088	-0.328265	-0.244512	-0.285906	-0.266545	-0.187589	-0.313453	-0.257054	-0.276838	-0.279124	-0.106973	-0.168508	-0.222021	-0.171701	-0.235141	-0.297695	-0.296421	-0.326849	-0.236765	-0.263249	-0.236954	-0.343885	-0.286769	-0.303701	-0.30523	-0.216587	-0.202046	-0.308266	-0.267476	-0.322748	-0.274463	-0.290953	-0.328642	-0.289596	-0.272342	-0.175131	0.0710541	0.00864659	0.00723983	0.0580213	0.136145	0.261741	0.00884646	0.210188	0.147581	-0.0338951	0.00192326	0.216251	0.105295	0.0124906	0.0529748	0.0109162	0.22287	0.161105	0.300577	-0.043594	0.073649	0.62192	0.200618	0.218824	0.343381	0.451517	0.150836	0.291413	0.304977	0.11482	0.323667	-0.051931	-0.00977492	0.176132	0.271853	0.332555	0.271938	0.454248	0.229199	0.0880606	0.110003	-0.0948956	-0.0605212	-0.011274	0.285381	0.100109	0.0825875	0.855501	0.448239	0.622825	0.420562	0.411804	0.447474	0.0846517	0.346286	-0.000192089	0.32739	1	0.753489	-0.0662521	0.713076	0.240374	0.088051
SERUM-FAHFA 37:1;O (2); SERUM-FAHFA 18:1/19:0;O; [M-H]-	-0.115086	-0.14751	-0.0532956	-0.130565	-0.152731	-0.0368867	-0.0298241	-0.0447367	0.0280599	-0.0317513	-0.111061	-0.189723	-0.0624781	-0.123206	-0.0359621	-0.0954695	-0.110207	0.135841	0.0605155	0.0696818	-0.0830436	-0.0826948	0.209543	-0.134853	-0.0285793	0.029643	-0.0319755	-0.00378169	-0.0252588	0.15836	-0.266374	-0.119244	-0.110641	-0.115528	-0.0933419	-0.104846	-0.277991	-0.246138	-0.0293208	-0.1552	-0.0382581	-0.0565185	-0.0907812	-0.10056	-0.0942297	-0.046721	-0.0284451	-0.212456	-0.113688	-0.135885	-0.0507475	-0.185897	-0.17782	-0.211715	0.0484982	-0.0392803	-0.108992	-0.112994	-0.146576	-0.103017	-0.0796961	-0.0992413	-0.291892	-0.199149	-0.168029	-0.165307	-0.141922	-0.073103	-0.135019	-0.11542	-0.095057	-0.0808492	-0.160488	-0.0893851	-0.0951035	-0.111398	-0.202015	0.254513	0.26171	0.275882	0.27152	0.322282	0.18025	0.295758	0.362274	0.172288	0.261186	0.261796	0.0450926	0.300965	0.259168	0.304287	0.277996	0.282118	0.387767	0.247308	0.0947279	0.151691	0.586564	0.374611	0.359901	0.420707	0.470965	0.37222	0.378067	0.312744	0.262291	0.0582679	0.245281	0.252423	0.365351	0.00180104	0.212747	0.177226	0.765484	0.170056	0.176723	0.0813906	0.107837	0.135825	0.034919	0.289411	0.204884	0.232246	0.603366	0.512479	0.585576	0.422204	0.518478	0.404078	0.301045	0.446054	0.0816691	0.081356	0.753489	1	-0.0402185	0.526	0.133896	0.0986071
SERUM-FAHFA 37:2;O; SERUM-FAHFA 18:1/19:1;O; [M-H]-	-0.144124	0.0663295	-0.123492	-0.0861244	0.252136	-0.122771	-0.0621514	-0.195649	-0.298545	0.150119	0.171801	0.437787	0.029163	0.167073	0.00613654	-0.16846	0.0939054	0.230823	-0.149723	0.0179967	-0.236108	0.0577469	-0.264288	0.165129	0.0521143	-0.018568	0.0578295	0.21585	0.160568	-0.108877	0.356223	0.0819979	0.223181	0.340826	0.112846	0.334442	0.302586	0.0996054	0.170969	0.251689	0.0568471	0.113013	0.07468	0.176659	0.222776	0.141282	0.0740726	0.206372	0.159035	0.168223	0.106493	0.359073	0.323217	0.352022	0.057922	0.0716342	0.176577	0.103268	0.234644	0.116574	0.117857	0.136325	0.226809	0.253444	0.216772	0.201476	0.122306	0.0739753	0.186195	0.265336	0.182487	0.18464	0.181231	0.0847353	0.131164	0.150102	0.380804	0.313563	0.225033	0.259669	0.477154	0.358661	0.300512	0.217526	0.241841	0.274387	0.241634	0.362656	-0.0302273	0.323988	0.196282	0.30564	0.38361	0.339418	0.297348	0.205194	0.419577	0.440321	0.192609	0.276626	0.297001	0.224625	0.141366	0.236414	-0.00906404	-0.0133823	0.153052	0.272326	0.203333	0.33113	0.28152	0.22839	0.393109	0.166216	0.0883376	0.343705	0.145119	0.355374	0.386084	0.426937	0.120078	0.323334	0.43414	0.407789	-0.0395628	0.185817	0.133199	0.272534	0.154643	0.00468929	0.315396	0.182264	0.578286	0.0538457	-0.0662521	-0.0402185	1	-0.0255034	-0.0398616	0.456189
SERUM-FAHFA 38:1;O (1); SERUM-FAHFA 18:1/20:0;O; [M-H]-	-0.153936	-0.0241002	-0.0367515	-0.0873588	0.0124223	-0.0605195	0.00773374	-0.211402	-0.0393226	-0.0570426	-0.060391	-0.100455	0.0191444	0.0660327	0.124455	0.165103	-0.00871766	-0.00759497	-0.0972617	0.0839699	-0.00242179	-0.0495196	0.0135149	-0.00402936	0.0839179	0.0902178	0.0847948	0.184916	0.1695	0.0730714	-0.0846167	-0.0662376	-0.127059	0.0316123	-0.199463	-0.0688275	0.090341	0.239391	0.0130625	-0.0555674	-0.132263	0.110874	-0.213946	0.0246234	-0.0285387	-0.129257	-0.116877	-0.0399844	-0.110275	-0.0330567	-0.161584	0.14351	0.0744653	0.0653915	0.0999851	-0.0144873	-0.0692183	-0.046646	0.0307082	0.0312516	-0.0281056	-0.0676313	0.0503587	0.00549867	-0.00252334	-0.0805826	0.0175385	0.131449	-0.0405419	-0.109346	-0.0788897	-0.0446301	-0.0880062	-0.160191	-0.0368828	-0.0214448	0.0993957	0.105067	0.00300918	0.00983709	0.163537	0.280894	0.294332	0.0444324	0.212871	0.217094	-0.0274226	0.0272789	0.15722	0.0952365	-0.0544247	0.160141	0.0860178	0.237211	0.186833	0.300858	0.0386442	0.0905927	0.456484	0.24362	0.210004	0.337966	0.344491	0.228862	0.226396	0.262462	0.148763	0.423115	0.0261474	0.103159	0.24969	0.371099	0.372483	0.372346	0.269768	0.316527	0.149644	-0.0119029	-0.0595079	-0.0139431	-0.051438	0.403589	0.131866	0.0977064	0.721925	0.459231	0.68781	0.450582	0.460478	0.390817	0.187042	0.418379	0.0769245	0.369168	0.713076	0.526	-0.0255034	1	0.668289	-0.00491004
SERUM-FAHFA 38:1;O (2); SERUM-FAHFA 18:1/20:0;O; [M-H]-	-0.238739	-0.143808	-0.122917	-0.211894	-0.0717964	-0.241366	-0.207904	-0.21127	0.109768	-0.0797678	-0.145683	0.0182394	-0.00580283	0.16337	0.0898107	0.122537	-0.00216416	0.0184704	-0.207267	-0.0704545	0.0949658	-0.0974386	0.0978278	-0.0251546	-0.0534943	-0.0469875	-0.0513655	0.190379	0.0643205	0.264616	-0.149474	-0.227723	-0.0989873	0.0751953	-0.0121041	-0.01117	0.244974	0.362139	-0.185487	0.0705496	0.0444897	0.220123	-0.130928	0.20736	0.10556	-0.0148877	-0.0294517	0.14403	-0.0248665	0.12209	-0.183711	0.244101	0.216844	0.184607	0.0713214	0.0335021	0.0385697	0.120326	0.140205	0.206232	0.114052	-0.0029239	0.190612	0.169276	0.136364	0.0299088	0.0989873	0.199539	0.103135	0.00273961	0.0292896	0.102178	0.0374943	-0.0611322	0.0923205	0.0998627	0.233706	0.0110333	-0.10147	-0.0926182	-0.00140155	0.168281	0.111724	-0.0255627	-0.00423411	0.1503	-0.0573928	0.0551491	0.0867169	-0.071181	-0.137173	0.0637492	-0.0566676	0.0876384	0.00732342	0.210365	-0.0410425	-0.0884484	0.0630033	0.0328072	-0.0150942	0.105205	0.040783	0.0301869	0.017842	0.0516093	-0.0351188	0.349986	-0.060171	0.0712735	0.150212	0.313875	0.347779	0.438171	0.017074	0.149317	-0.0626101	-0.0853183	-0.133621	-0.076561	-0.11455	0.415112	0.00485908	-0.0175446	0.269655	0.115993	0.313795	0.133871	0.130785	0.106318	0.101994	0.10924	0.0485901	0.256096	0.240374	0.133896	-0.0398616	0.668289	1	-0.0394294
SERUM-FAHFA 38:2;O; SERUM-FAHFA 18:1/20:1;O; [M-H]-	0.295099	0.35558	0.274828	0.313097	0.217016	0.300276	0.318683	0.0440434	-0.107307	0.128343	0.363567	0.214631	0.352951	0.0538183	-0.167642	-0.058735	0.0987258	0.339698	0.326554	0.417134	-0.295216	-0.0860662	-0.312177	0.201895	0.264322	0.19197	0.268087	0.14596	0.28747	-0.208997	0.117933	0.12218	0.291801	0.189567	0.0337071	0.192681	-0.0781645	-0.235016	0.145692	0.0207887	-0.0380686	-0.126897	0.0323017	-0.0671315	0.0221166	0.0831775	0.100402	-0.0202323	0.080644	-0.0618302	0.138844	0.0454079	0.00804938	-0.00350864	-0.0500625	-0.0113567	0.00196364	-0.0590723	-0.0347201	-0.0656718	-0.0355877	0.0443536	-0.0233989	0.0082703	0.0023884	0.0043188	-0.107174	-0.104388	-0.0278282	0.169107	0.0105781	0.0294194	0.0380768	-0.00701886	-0.0361289	-0.0185998	0.026113	0.284255	0.296776	0.388246	0.350367	0.285797	0.522172	0.285872	0.184113	0.562424	0.391834	0.266211	0.220296	0.310507	0.00453526	0.280937	0.360835	0.482151	0.456011	0.483913	0.346304	0.297201	0.250465	0.275011	0.418337	0.386153	0.279193	0.241198	0.0732641	-0.0367175	0.107656	0.14306	0.312853	0.211732	0.237364	0.114473	0.354863	0.216382	0.175545	0.49842	0.0443364	0.848443	0.13352	0.125073	-0.140348	0.136613	0.270451	0.262541	0.0734826	0.151894	0.260314	0.392099	0.222048	0.00806348	0.197392	0.313837	0.667035	0.26668	0.088051	0.0986071	0.456189	-0.00491004	-0.0394294	1
p-value	Weight	Waist	Hips	BMI	WHR	FM kg DEXA	Fat mass (%)	Fat free mass (kg)	ADTRP	ANGPTL4	FABP4	GDF15	Serpin F1	ADTRP E5/E1	ANGPTL4 E5/E1	FABP4 E5/E1	GDF15 E5/E1	Serpin F1 E5/E1	RMR-BAZ	RMR/FFM-BAZ	RQ-BAZ	RQ-delta-relative	VO2Max	Glucose	Insulin	HOMA2%B	HOMA2IR	FFA	AdipoIR	Matsuda	AUC GLU OGTT	AUC INS OGTT	AT-FAHFA 32:0;O (1); AT-FAHFA 16:0/16:0;O; [M-H]-	AT-FAHFA 32:0;O (2); AT-FAHFA 16:0/16:0;O; [M-H]-	AT-FAHFA 32:0;O (3); AT-FAHFA 16:0/16:0;O; [M-H]-	AT-FAHFA 32:0;O (4); AT-FAHFA 16:0/16:0;O; [M-H]-	AT-FAHFA 32:1;O; AT-FAHFA 16:1/16:0;O; [M-H]-	AT-FAHFA 32:2;O (2); AT-FAHFA 16:1/16:1;O; [M-H]-	AT-FAHFA 34:0;O (1); AT-FAHFA 16:0/18:0;O; [M-H]-	AT-FAHFA 34:0;O (2); AT-FAHFA 16:0/18:0;O; [M-H]-	AT-FAHFA 34:0;O (3); AT-FAHFA 16:0/18:0;O; [M-H]-	AT-FAHFA 34:1;O (1); AT-FAHFA 18:1/16:0;O; [M-H]-	AT-FAHFA 34:1;O (2); AT-FAHFA 18:1/16:0;O; [M-H]-	AT-FAHFA 34:1;O (3); AT-FAHFA 16:0/18:1;O; [M-H]-	AT-FAHFA 34:1;O (4); AT-FAHFA 16:0/18:1;O; [M-H]-	AT-FAHFA 34:1;O (5); AT-FAHFA 16:0/18:1;O; [M-H]-	AT-FAHFA 34:1;O (6); AT-FAHFA 16:0/18:1;O; [M-H]-	AT-FAHFA 34:2;O (1); AT-FAHFA 16:1/18:1;O; [M-H]-	AT-FAHFA 34:2;O (2); AT-FAHFA 16:1/18:1;O; [M-H]-	AT-FAHFA 34:2;O (3); AT-FAHFA 16:0/18:2;O; [M-H]-	AT-FAHFA 35:1;O; AT-FAHFA 16:0/19:1;O; [M-H]-	AT-FAHFA 36:0;O (1); AT-FAHFA 18:0/18:0;O; [M-H]-	AT-FAHFA 36:0;O (2); AT-FAHFA 18:0/18:0;O; [M-H]-	AT-FAHFA 36:0;O (3); AT-FAHFA 18:0/18:0;O; [M-H]-	AT-FAHFA 36:1;O (1); AT-FAHFA 18:1/18:0;O; [M-H]-	AT-FAHFA 36:1;O (2); AT-FAHFA 18:1/18:0;O; [M-H]-	AT-FAHFA 36:1;O (3); AT-FAHFA 18:1/18:0;O; [M-H]-	AT-FAHFA 36:1;O (4); AT-FAHFA 18:1/18:0;O; [M-H]-	AT-FAHFA 36:2;O (1); AT-FAHFA 18:1/18:1;O; [M-H]-	AT-FAHFA 36:2;O (2); AT-FAHFA 18:1/18:1;O; [M-H]-	AT-FAHFA 36:2;O (3); AT-FAHFA 18:1/18:1;O; [M-H]-	AT-FAHFA 36:2;O (4); AT-FAHFA 18:1/18:1;O; [M-H]-	AT-FAHFA 36:3;O (1); AT-FAHFA 18:2/18:1;O; [M-H]-	AT-FAHFA 36:3;O (2); AT-FAHFA 18:2/18:1;O; [M-H]-	AT-FAHFA 36:3;O (3); AT-FAHFA 18:2/18:1;O; [M-H]-	AT-FAHFA 36:3;O (4); AT-FAHFA 18:2/18:1;O; [M-H]-	AT-FAHFA 36:4;O; AT-FAHFA 18:2/18:2;O; [M-H]-	AT-FAHFA 38:2;O; AT-FAHFA 18:1/20:1;O; [M-H]-	AT-sum FAHFA	AT-sum PAHPA	AT-sum PAHSA	AT-sum PAHOA	AT-sum POHOA	AT-sum OAHPA	AT-sum OAHSA	AT-sum OAHOA	AT-sum SAHSA	SERUM-FAHFA 32:0;O (1); SERUM-FAHFA 16:0/16:0;O; [M-H]-	SERUM-FAHFA 32:0;O (2); SERUM-FAHFA 16:0/16:0;O; [M-H]-	SERUM-FAHFA 32:0;O (3); SERUM-FAHFA 16:0/16:0;O; [M-H]-	SERUM-FAHFA 32:0;O (4); SERUM-FAHFA 16:0/16:0;O; [M-H]-	SERUM-FAHFA 32:0;O (5); SERUM-FAHFA 16:0/16:0;O; [M-H]-	SERUM-FAHFA 32:1;O (1); SERUM-FAHFA 16:1/16:0;O; [M-H]-	SERUM-FAHFA 32:1;O (2); SERUM-FAHFA 14:0/18:1;O; [M-H]-	SERUM-FAHFA 32:1;O (3); SERUM-FAHFA 14:0/18:1;O; [M-H]-	SERUM-FAHFA 32:2;O (1); SERUM-FAHFA 16:1/16:1;O; [M-H]-	SERUM-FAHFA 32:2;O (2); SERUM-FAHFA 16:1/16:1;O; [M-H]-	SERUM-FAHFA 32:2;O (3); SERUM-FAHFA 14:0/18:2;O; [M-H]-	SERUM-FAHFA 32:2;O (5); SERUM-FAHFA 16:1/16:1;O; [M-H]-	SERUM-FAHFA 33:0;O (1); SERUM-FAHFA 16:0/17:0;O; [M-H]-	SERUM-FAHFA 33:0;O (2); SERUM-FAHFA 18:0/15:0;O; [M-H]-	SERUM-FAHFA 33:0;O (3); SERUM-FAHFA 16:0/17:0;O; [M-H]-	SERUM-FAHFA 33:0;O (4); SERUM-FAHFA 15:0/18:0;O; [M-H]-	SERUM-FAHFA 33:1;O (1); SERUM-FAHFA 18:1/15:0;O; [M-H]-	SERUM-FAHFA 33:1;O (2); SERUM-FAHFA 15:0/18:1;O; [M-H]-	SERUM-FAHFA 33:2;O; SERUM-FAHFA 16:1/17:1;O; [M-H]-	SERUM-FAHFA 34:0;O (1); SERUM-FAHFA 16:0/18:0;O; [M-H]-	SERUM-FAHFA 34:0;O (2); SERUM-FAHFA 18:0/16:0;O; [M-H]-	SERUM-FAHFA 34:0;O (3); SERUM-FAHFA 16:0/18:0;O; [M-H]-	SERUM-FAHFA 34:0;O (4); SERUM-FAHFA 16:0/18:0;O; [M-H]-	SERUM-FAHFA 34:0;O (5); SERUM-FAHFA 16:0/18:0;O; [M-H]-	SERUM-FAHFA 34:1;O (1); SERUM-FAHFA 16:0/18:1;O; [M-H]-	SERUM-FAHFA 34:1;O (2); SERUM-FAHFA 16:0/18:1;O; [M-H]-	SERUM-FAHFA 34:1;O (3); SERUM-FAHFA 16:0/18:1;O; [M-H]-	SERUM-FAHFA 34:1;O (4); SERUM-FAHFA 16:0/18:1;O; [M-H]-	SERUM-FAHFA 34:1;O (5); SERUM-FAHFA 16:0/18:1;O; [M-H]-	SERUM-FAHFA 34:1;O (6); SERUM-FAHFA 16:0/18:1;O; [M-H]-	SERUM-FAHFA 34:1;O (7); SERUM-FAHFA 18:1/16:0;O; [M-H]-	SERUM-FAHFA 34:2;O (1); SERUM-FAHFA 16:0/18:2;O; [M-H]-	SERUM-FAHFA 34:2;O (2); SERUM-FAHFA 16:0/18:2;O; [M-H]-	SERUM-FAHFA 34:2;O (3); SERUM-FAHFA 16:0/18:2;O; [M-H]-	SERUM-FAHFA 34:2;O (4); SERUM-FAHFA 18:2/16:0;O; [M-H]-	SERUM-FAHFA 34:3;O (1); SERUM-FAHFA 16:1/18:2;O; [M-H]-	SERUM-FAHFA 34:3;O (2); SERUM-FAHFA 16:1/18:2;O; [M-H]-	SERUM-FAHFA 35:0;O; SERUM-FAHFA 16:0/19:0;O; [M-H]-	SERUM-FAHFA 35:1;O (1); SERUM-FAHFA 18:1/17:0;O; [M-H]-	SERUM-FAHFA 35:1;O (2); SERUM-FAHFA 16:0/19:1;O; [M-H]-	SERUM-FAHFA 35:2;O; SERUM-FAHFA 17:1/18:1;O; [M-H]-	SERUM-FAHFA 36:0;O (1); SERUM-FAHFA 18:0/18:0;O; [M-H]-	SERUM-FAHFA 36:0;O (2); SERUM-FAHFA 18:0/18:0;O; [M-H]-	SERUM-FAHFA 36:0;O (3); SERUM-FAHFA 18:0/18:0;O; [M-H]-	SERUM-FAHFA 36:0;O (4); SERUM-FAHFA 18:0/18:0;O; [M-H]-	SERUM-FAHFA 36:0;O (5); SERUM-FAHFA 18:0/18:0;O; [M-H]-	SERUM-FAHFA 36:0;O (6); SERUM-FAHFA 18:0/18:0;O; [M-H]-	SERUM-FAHFA 36:1;O (1); SERUM-FAHFA 18:1/18:0;O; [M-H]-	SERUM-FAHFA 36:1;O (2); SERUM-FAHFA 18:1/18:0;O; [M-H]-	SERUM-FAHFA 36:1;O (3); SERUM-FAHFA 18:1/18:0;O; [M-H]-	SERUM-FAHFA 36:2;O (1); SERUM-FAHFA 18:2/18:0;O; [M-H]-	SERUM-FAHFA 36:2;O (2); SERUM-FAHFA 18:1/18:1;O; [M-H]-	SERUM-FAHFA 36:2;O (3); SERUM-FAHFA 18:1/18:1;O; [M-H]-	SERUM-FAHFA 36:2;O (4); SERUM-FAHFA 18:0/18:2;O; [M-H]-	SERUM-FAHFA 36:3;O (1); SERUM-FAHFA 18:1/18:2;O; [M-H]-	SERUM-FAHFA 36:3;O (2); SERUM-FAHFA 18:2/18:1;O; [M-H]-	SERUM-FAHFA 36:4;O (1); SERUM-FAHFA 20:4/16:0;O; [M-H]-	SERUM-FAHFA 37:1;O (1); SERUM-FAHFA 18:1/19:0;O; [M-H]-	SERUM-FAHFA 37:1;O (2); SERUM-FAHFA 18:1/19:0;O; [M-H]-	SERUM-FAHFA 37:2;O; SERUM-FAHFA 18:1/19:1;O; [M-H]-	SERUM-FAHFA 38:1;O (1); SERUM-FAHFA 18:1/20:0;O; [M-H]-	SERUM-FAHFA 38:1;O (2); SERUM-FAHFA 18:1/20:0;O; [M-H]-	SERUM-FAHFA 38:2;O; SERUM-FAHFA 18:1/20:1;O; [M-H]-
Weight		1.28805e-16	1.87093e-27	1.78124e-27	0.223443	5.1595e-24	3.44918e-13	7.2226e-14	0.864578	0.0266477	3.91663e-09	0.627012	3.24559e-05	0.156431	0.557114	0.0409558	0.107306	0.0132454	8.99334e-11	0.190146	0.486403	0.901257	0.000272955	0.0678796	1.96834e-05	0.000286457	1.93524e-05	0.39172	0.00655112	0.000117723	0.907621	0.00175574	0.303608	0.0409594	0.0214726	0.180765	0.00117732	0.0156991	0.0675508	0.00155746	0.00201794	6.7486e-05	0.0244329	0.000661546	0.00284967	0.0452871	0.256405	0.0036974	0.0854917	0.0023564	0.034052	0.0750535	0.216952	0.00527658	0.00112191	0.00703779	0.000904385	0.00157171	0.000402033	0.000684668	0.00172159	0.0725945	0.00795016	0.00177858	0.00138105	0.0087902	0.00376836	0.00194944	0.00144333	0.0287167	0.000704738	0.00576861	0.0236106	0.00654556	0.000893727	0.00359888	0.049339	0.196577	0.137083	0.19201	0.0297785	0.0115723	0.189628	0.174108	0.0416679	0.180234	0.237524	0.143694	0.0295178	0.404816	0.265245	0.0265325	0.17864	0.909084	0.444408	0.0329754	0.885285	0.941216	0.807308	0.0516009	0.319496	0.530312	0.617254	0.139441	0.0398489	0.157543	0.0877642	0.615661	0.119933	0.00467086	0.0541352	0.72009	0.946308	0.993626	0.227675	0.502091	0.0148996	0.0015051	0.550521	0.212654	0.381274	0.314398	0.363737	0.258878	0.608778	0.140493	0.297879	0.692635	0.417415	0.242587	0.0125925	0.164801	0.841813	0.0631061	0.532643	0.385411	0.276132	0.2444	0.0686092	0.0232691
Waist	1.28805e-16		2.80901e-12	8.29719e-26	2.40193e-07	2.97835e-17	7.20729e-14	6.68641e-05	0.088347	0.0570216	8.65359e-11	0.184554	1.52758e-05	0.0891701	0.619434	0.0106023	0.138001	0.000347376	1.44467e-05	0.12436	0.135859	0.550819	6.58364e-09	0.00083744	3.82672e-06	0.00126021	2.71946e-06	0.967172	0.000613568	5.75082e-06	0.0940734	0.0016768	0.601182	0.77203	0.0675077	0.555248	0.223898	0.143951	0.897975	0.110514	0.000918407	0.017587	0.0427827	0.00773489	0.0251999	0.231947	0.677238	0.0630006	0.425808	0.0254228	0.115015	0.478082	0.825013	0.677377	0.0116039	0.0236206	0.0159059	0.00546116	0.0479093	0.0026953	0.00815313	0.3284	0.390465	0.0543614	0.0410542	0.105175	0.0335378	0.0094637	0.0376704	0.654314	0.0202438	0.0511039	0.200887	0.0258871	0.00691578	0.0359046	0.759211	0.506536	0.552805	0.500457	0.701516	0.0930659	0.0455683	0.412363	0.188161	0.0418684	0.717	0.216395	0.167933	0.745396	0.234618	0.217803	0.71495	0.656544	0.914766	0.0613904	0.684756	0.309007	0.615646	0.70116	0.999369	0.669981	0.955071	0.473328	0.019248	0.0867274	0.180138	0.818073	0.510674	0.0203924	0.0789088	0.879107	0.720091	0.824482	0.238448	0.178059	0.0696959	0.000569292	0.979179	0.697972	0.784607	0.955452	0.773904	0.718858	0.355828	0.761771	0.905366	0.70019	0.657534	0.0706073	0.0264668	0.251946	0.282784	0.0441832	0.720647	0.269156	0.620813	0.857489	0.281489	0.0061587
Hips	1.87093e-27	2.80901e-12		9.08772e-21	0.801508	3.55602e-20	6.42109e-13	2.53044e-09	0.879673	0.058189	1.64767e-08	0.534011	0.000338524	0.0376407	0.616157	0.0476985	0.193204	0.0503913	1.41389e-08	0.15843	0.880557	0.728501	0.00191229	0.245046	0.000307816	0.000982626	0.000324816	0.402706	0.0278174	0.00231952	0.313941	0.0097322	0.128774	0.0203835	0.00352353	0.072129	0.000752557	0.0458377	0.0253662	0.0010806	0.000623326	1.18453e-05	0.00454039	0.000235785	0.000657735	0.0128076	0.059512	0.00100203	0.0286889	0.00100496	0.0101817	0.0969446	0.141031	0.0117635	0.000412471	0.00275174	0.000492981	0.000929454	0.000197589	0.000438287	0.000907621	0.0405753	0.00609491	0.000850218	0.000651099	0.00236104	0.0041095	0.00125763	0.000444662	0.00536947	0.00020721	0.00102735	0.00693117	0.00103497	0.000442861	0.00190683	0.0457554	0.230064	0.319295	0.297112	0.0528202	0.0664888	0.144927	0.376198	0.170182	0.147684	0.426517	0.411253	0.000929236	0.433952	0.319629	0.0964859	0.164681	0.709158	0.682652	0.0189266	0.979362	0.99049	0.650738	0.152278	0.440384	0.539993	0.921242	0.275897	0.0901237	0.173424	0.0875467	0.74069	0.216303	0.0118425	0.15124	0.629591	0.496415	0.481832	0.335854	0.235146	0.10753	0.002867	0.447377	0.218748	0.241435	0.771018	0.573465	0.405193	0.113957	0.553281	0.964753	0.926928	0.932671	0.511608	0.0304794	0.453761	0.658231	0.0140263	0.186725	0.691121	0.355719	0.784169	0.35798	0.0368113
BMI	1.78124e-27	8.29719e-26	9.08772e-21		0.00631465	2.94662e-25	2.92038e-17	2.66824e-07	0.378256	0.00811906	6.42352e-12	0.472455	1.29862e-06	0.120311	0.523423	0.00399069	0.129079	0.0102582	3.70328e-08	0.0560361	0.591724	0.870841	1.62244e-06	0.013321	3.22437e-07	3.90495e-05	2.74484e-07	0.797819	0.000251934	3.54338e-06	0.562153	0.000310459	0.763107	0.27878	0.0159458	0.577468	0.0110532	0.0340441	0.347748	0.00488493	0.000233741	0.000557239	0.0297681	0.000528268	0.00166495	0.0675433	0.309954	0.00827322	0.157856	0.000882029	0.0542394	0.456268	0.566266	0.0535236	0.00238148	0.00803978	0.00126558	0.00120761	0.00130496	0.000362394	0.000967616	0.12249	0.0182953	0.00246133	0.00133554	0.0106687	0.00105187	0.00137785	0.00227016	0.115206	0.0010585	0.00515192	0.049554	0.0104843	0.000950518	0.00473803	0.303883	0.190817	0.0943093	0.106982	0.0536077	0.00624564	0.10192	0.0740666	0.0453445	0.141873	0.170019	0.110661	0.0288732	0.415707	0.116277	0.0176105	0.173142	0.96601	0.378809	0.0530968	0.885042	0.829812	0.979594	0.0888411	0.337041	0.735926	0.711705	0.0773515	0.0264166	0.118152	0.0916459	0.851771	0.0844623	0.0032052	0.0174325	0.995401	0.734765	0.878262	0.126819	0.337723	0.0313419	0.00151398	0.596846	0.295284	0.378182	0.416684	0.483582	0.292521	0.343248	0.200752	0.523263	0.811319	0.267509	0.179412	0.00802407	0.14526	0.945205	0.00993649	0.405561	0.324299	0.516606	0.510591	0.107153	0.0157553
WHR	0.223443	2.40193e-07	0.801508	0.00631465		0.0661218	0.027758	0.750951	0.0149799	0.516052	0.0120012	0.199038	0.0403453	0.88424	0.869885	0.134314	0.47588	0.0021838	0.841161	0.494049	0.0309603	0.180856	5.76397e-06	0.000159	0.0150763	0.351997	0.0112049	0.269647	0.0127268	0.00313279	5.60356e-05	0.10617	0.00740566	0.00090302	0.509777	0.00139047	0.0427319	0.91862	0.0123111	0.163512	0.366029	0.182252	0.776828	0.802156	0.562009	0.251549	0.105515	0.321867	0.151586	0.639922	0.498101	0.00137098	0.0308431	0.0164168	0.782581	0.913262	0.66491	0.77385	0.202272	0.69521	0.926574	0.325155	0.0559745	0.347072	0.393688	0.268756	0.850094	0.893227	0.358121	0.00813848	0.446716	0.385007	0.210196	0.644184	0.970898	0.641369	0.00305859	0.678039	0.755565	0.81558	0.0799082	0.709071	0.193216	0.884437	0.718227	0.175398	0.657096	0.381565	0.0975351	0.646518	0.505773	0.900168	0.262049	0.820024	0.469699	0.930511	0.527061	0.117302	0.801742	0.240249	0.346669	0.147018	0.98856	0.788862	0.138097	0.322331	0.997224	0.982744	0.580896	0.617117	0.34758	0.432205	0.779387	0.628802	0.53965	0.517685	0.422681	0.113552	0.385569	0.3824	0.314315	0.673976	0.264093	0.673637	0.664959	0.749352	0.779315	0.590625	0.609171	0.0483258	0.439758	0.4235	0.254161	0.85358	0.31613	0.252386	0.0562121	0.926262	0.592253	0.10177
FM kg DEXA	5.1595e-24	2.97835e-17	3.55602e-20	2.94662e-25	0.0661218		3.15718e-32	2.83035e-06	0.248976	0.016669	3.86342e-11	0.415596	6.2333e-06	0.0734954	0.688747	0.0208142	0.179832	0.0415854	1.33531e-06	0.103091	0.844133	0.714507	3.88063e-07	0.0408	3.80923e-06	0.0001137	3.5489e-06	0.978059	0.000493266	1.67932e-06	0.418876	7.84033e-05	0.422445	0.171731	0.0034858	0.709369	0.00400088	0.0358428	0.0715038	0.00125516	2.56905e-05	2.73735e-05	0.00248644	5.15752e-05	0.000507167	0.0203136	0.119345	0.000576064	0.0488708	0.00021153	0.0094005	0.401961	0.540467	0.0352837	8.03993e-05	0.00102875	0.000295349	8.52585e-05	0.000163514	2.08877e-05	0.000202271	0.0385064	0.0050776	0.000216151	0.000212264	0.00332658	0.000350527	0.000241087	0.000334879	0.0461839	7.65093e-05	0.00102212	0.00875481	0.000585358	7.99526e-05	0.00071002	0.254652	0.359118	0.183638	0.229254	0.109776	0.0264683	0.0220703	0.118796	0.123695	0.0809005	0.21435	0.122418	0.0246159	0.74816	0.0946326	0.0305817	0.2774	0.380019	0.505544	0.0190964	0.885314	0.602536	0.481776	0.126775	0.471837	0.733614	0.564372	0.127561	0.104866	0.273855	0.212639	0.935693	0.111793	0.00344696	0.0395303	0.942779	0.484901	0.743004	0.270437	0.134718	0.035533	0.00212653	0.686708	0.416264	0.226601	0.651632	0.69653	0.484372	0.0994536	0.48937	0.895277	0.669925	0.607588	0.711002	0.0183155	0.366212	0.989735	0.019529	0.108975	0.7815	0.354262	0.648871	0.0655286	0.0208485
Fat mass (%)	3.44918e-13	7.20729e-14	6.42109e-13	2.92038e-17	0.027758	3.15718e-32		0.0192602	0.130919	0.0118147	6.21775e-11	0.297542	6.57599e-06	0.0926077	0.694927	0.02141	0.395238	0.123943	0.000554303	0.030781	0.900708	0.870641	4.95889e-09	0.0268053	2.97972e-06	0.000134616	2.61364e-06	0.536501	7.73599e-05	1.70621e-07	0.164841	2.0247e-05	0.628926	0.444201	0.00134751	0.732048	0.0198436	0.0854729	0.127055	0.0032266	1.7008e-06	9.3403e-05	0.000871209	4.10154e-05	0.000365435	0.0204373	0.0921362	0.000492067	0.047451	0.00010412	0.00684449	0.999429	0.954713	0.182611	4.8999e-05	0.00059758	0.000488816	4.01896e-05	0.000417425	8.29026e-06	0.000121262	0.0377884	0.011479	0.000243255	0.000206012	0.00403111	0.000156264	0.000174151	0.000304453	0.0888471	6.117e-05	0.000761037	0.00822108	0.000260664	6.00806e-05	0.00064636	0.710068	0.593136	0.160313	0.189448	0.298401	0.0723303	0.00423552	0.087126	0.228398	0.0490783	0.172557	0.105133	0.0341795	0.994728	0.0571186	0.0467664	0.342675	0.168762	0.573204	0.0162999	0.6945	0.400904	0.353295	0.24586	0.587134	0.371037	0.403218	0.163562	0.149035	0.30938	0.305232	0.576336	0.119377	0.0058976	0.0367123	0.698999	0.196422	0.487727	0.212555	0.0345715	0.0880393	0.00323834	0.797121	0.583534	0.174517	0.795084	0.919465	0.668393	0.055456	0.728528	0.795527	0.35381	0.737811	0.88271	0.0274767	0.542742	0.734786	0.00951711	0.0542374	0.822577	0.640048	0.953642	0.114086	0.0138941
Fat free mass (kg)	7.2226e-14	6.68641e-05	2.53044e-09	2.66824e-07	0.750951	2.83035e-06	0.0192602		0.809686	0.377252	0.00807823	0.614085	0.0777366	0.217863	0.871055	0.270188	0.044142	0.0442178	3.94651e-09	0.3776	0.373644	0.678649	0.593238	0.445342	0.0504245	0.0814706	0.0521487	0.112537	0.545113	0.24409	0.296002	0.269649	0.317534	0.0243235	0.629007	0.02404	0.00659854	0.0965427	0.131599	0.0548605	0.644198	0.0245381	0.65505	0.19704	0.305289	0.468076	0.902654	0.225392	0.525851	0.35385	0.467257	0.00633932	0.102965	0.00415589	0.215642	0.445128	0.106594	0.312054	0.0574198	0.28096	0.285494	0.549419	0.0962582	0.149802	0.169765	0.255163	0.355457	0.336709	0.215488	0.118592	0.154622	0.361311	0.381765	0.410287	0.210613	0.267014	0.0110604	0.119173	0.362323	0.462349	0.0156962	0.0214265	0.592932	0.512847	0.0513796	0.928056	0.488461	0.691137	0.169006	0.228625	0.801152	0.0800413	0.263911	0.331682	0.364038	0.363925	0.629449	0.523635	0.553684	0.0472391	0.29192	0.0892679	0.318986	0.199182	0.136707	0.452794	0.167133	0.25492	0.200222	0.0905967	0.410006	0.465368	0.295418	0.445782	0.820693	0.32455	0.0260972	0.168202	0.767386	0.385271	0.785252	0.388573	0.275793	0.291637	0.760138	0.111739	0.136212	0.146948	0.330944	0.342294	0.110909	0.154475	0.286551	0.593243	0.837628	0.741069	0.144695	0.114431	0.114662	0.744945
ADTRP	0.864578	0.088347	0.879673	0.378256	0.0149799	0.248976	0.130919	0.809686		0.686786	0.0641333	0.304763	0.989046	0.00121607	0.597164	0.236885	0.125689	0.0349186	0.174632	0.1542	0.697909	0.579058	0.00218586	0.0289817	0.875612	0.433772	0.815106	0.387416	0.544637	0.119679	7.90056e-05	0.151022	0.157828	0.0259164	0.959434	0.00150779	0.00134277	0.0296579	0.308519	0.533228	0.111816	0.336641	0.867704	0.930706	0.878413	0.96351	0.383203	0.164831	0.310066	0.9412	0.892442	0.00263	7.49941e-05	0.010372	0.730162	0.72383	0.796378	0.555262	0.511475	0.395301	0.69867	0.790295	0.260437	0.793528	0.662685	0.561912	0.770115	0.795909	0.606721	0.0949236	0.805049	0.907093	0.214419	0.910293	0.66191	0.951486	0.00044138	0.967344	0.905371	0.944036	0.371822	0.664112	0.781739	0.455899	0.424723	0.901751	0.606399	0.943379	0.0525274	0.989665	0.243365	0.895668	0.427794	0.910064	0.823064	0.643273	0.0903926	0.227117	0.387544	0.767614	0.809772	0.860451	0.959185	0.375658	0.0934418	0.291084	0.649445	0.932343	0.498269	0.966971	0.734061	0.842911	0.921277	0.389838	0.655843	0.669675	0.0401375	0.721195	0.0612881	0.0373305	0.295271	0.077096	0.135075	0.113857	0.635701	0.628018	0.727938	0.513954	0.381607	0.454215	0.812582	0.294472	0.404569	0.682504	0.937598	0.832917	0.0216327	0.767463	0.407891	0.418547
ANGPTL4	0.0266477	0.0570216	0.058189	0.00811906	0.516052	0.016669	0.0118147	0.377252	0.686786		0.000104174	0.00604463	0.000935762	0.14937	0.553728	0.124594	0.0943936	0.63681	0.772427	0.896868	0.367313	0.28441	0.0465708	0.375997	0.0047825	0.00963036	0.00475383	0.0372073	0.000549795	0.0194929	0.48122	0.0353026	0.320157	0.732246	0.745704	0.865823	0.547157	0.594633	0.614713	0.48556	0.229317	0.127544	0.845048	0.787673	0.622297	0.922288	0.840567	0.644088	0.731508	0.293841	0.397241	0.787342	0.55839	0.999006	0.287509	0.509696	0.39582	0.556486	0.22102	0.549147	0.394178	0.919673	0.362422	0.90307	0.46063	0.571755	0.208427	0.22526	0.489608	0.962774	0.372887	0.807607	0.727128	0.911632	0.486656	0.558654	0.757984	0.455508	0.0380009	0.0565438	0.424308	0.119961	0.533359	0.0150977	0.00414273	0.792584	0.0303906	0.68151	0.393843	0.925391	0.466423	0.0471285	0.342113	0.922408	0.0460498	0.231876	0.972042	0.902108	0.468748	0.0488365	0.109991	0.582287	0.214161	0.022071	0.00132626	0.00629138	0.00318921	0.486653	0.00264917	0.253487	0.156834	0.44416	0.0120759	0.33579	0.279692	0.669015	0.0112409	0.341317	0.520085	0.744887	0.376085	0.877034	0.737404	0.947895	0.717947	0.185064	0.210206	0.315879	0.054899	0.19597	0.366306	0.0519838	0.719912	0.173231	0.310964	0.811317	0.256435	0.66783	0.548135	0.332672
FABP4	3.91663e-09	8.65359e-11	1.64767e-08	6.42352e-12	0.0120012	3.86342e-11	6.21775e-11	0.00807823	0.0641333	0.000104174		0.063636	1.23163e-05	0.0189319	0.587325	0.201402	0.367397	0.015124	0.0281703	0.675398	0.156601	0.911604	8.72846e-08	0.00148856	1.45451e-05	0.0023572	9.97806e-06	0.574579	0.000258245	8.21608e-06	0.075522	0.000286013	0.676255	0.476576	0.0373483	0.687662	0.413501	0.701698	0.860257	0.340657	0.000161919	0.0132528	0.0452252	0.0195938	0.0132015	0.162296	0.378009	0.0832271	0.315329	0.0108973	0.20248	0.0634761	0.0746205	0.465461	0.0136127	0.0358223	0.0661245	0.00702195	0.0501643	0.00367422	0.0088741	0.22786	0.253763	0.03432	0.0142639	0.0804493	0.00960986	0.0341062	0.0353404	0.60116	0.0332539	0.0312472	0.180152	0.0243935	0.0139018	0.0325927	0.0969668	0.27891	0.122771	0.109237	0.176206	0.0734446	0.0925269	0.0748108	0.0850319	0.114095	0.119534	0.416176	0.186846	0.633641	0.173247	0.0682737	0.17626	0.455309	0.375179	0.0271997	0.95219	0.500104	0.809187	0.10464	0.121542	0.924038	0.998305	0.0763372	0.00727058	0.0114521	0.00501758	0.736488	0.0611819	0.0642732	0.0530822	0.806698	0.243989	0.881739	0.0779761	0.161403	0.074218	0.00311776	0.87816	0.57673	0.962212	0.686648	0.456337	0.298354	0.390994	0.240917	0.573278	0.829067	0.317132	0.132725	0.0593869	0.0651692	0.168643	0.0488353	0.392273	0.402357	0.193226	0.649568	0.270917	0.00464868
GDF15	0.627012	0.184554	0.534011	0.472455	0.199038	0.415596	0.297542	0.614085	0.304763	0.00604463	0.063636		0.0354027	0.0210362	0.353183	0.476107	0.563545	0.131752	0.355909	0.341797	0.524998	0.896649	0.000500455	0.251993	0.612134	0.291136	0.648461	0.209549	0.765368	0.907413	0.170761	0.851162	0.0639824	0.0531479	0.289903	0.000812577	0.00718027	0.661548	0.287089	0.0459111	0.851235	0.167735	0.655846	0.164904	0.0292564	0.154695	0.27815	0.0275278	0.0938467	0.264541	0.479179	0.00491782	0.0040143	0.00302069	0.3283	0.519589	0.351349	0.514444	0.0720872	0.57277	0.237825	0.220034	0.0244047	0.0393515	0.0520343	0.159802	0.62668	0.385669	0.140482	0.029441	0.192214	0.0682941	0.055869	0.499673	0.399306	0.217176	0.00185356	0.716108	0.638621	0.987592	0.146516	0.995675	0.507934	0.849038	0.294207	0.995641	0.685932	0.852173	0.147747	0.601	0.356481	0.771163	0.927336	0.951305	0.786907	0.74768	0.468229	0.476663	0.437004	0.759797	0.734124	0.639487	0.911561	0.856465	0.0181348	0.00992787	0.0654263	0.329478	0.689417	0.824232	0.949911	0.305073	0.159004	0.368604	0.230231	0.728986	0.603024	0.264189	0.625293	0.462784	0.331275	0.458963	0.275119	0.525161	0.19728	0.676999	0.524954	0.85655	0.739442	0.217604	0.928134	0.593696	0.00944096	0.830007	0.209426	0.150089	0.000525241	0.44904	0.890941	0.102589
Serpin F1	3.24559e-05	1.52758e-05	0.000338524	1.29862e-06	0.0403453	6.2333e-06	6.57599e-06	0.0777366	0.989046	0.000935762	1.23163e-05	0.0354027		0.543957	0.780292	0.0316705	0.187521	0.291583	0.0106546	0.0635297	0.666046	0.867786	0.000848855	0.061574	4.32241e-06	8.14857e-05	4.22391e-06	0.912894	0.000693573	0.000234084	0.358621	0.0104027	0.301652	0.553075	0.260334	0.727886	0.322711	0.506052	0.71764	0.302032	0.0378246	0.0467555	0.304088	0.0657478	0.101937	0.529633	0.809863	0.175404	0.500034	0.0180187	0.352671	0.280677	0.742243	0.898064	0.149282	0.292421	0.0839679	0.130939	0.113803	0.0691585	0.0923324	0.464836	0.183752	0.0938746	0.0696723	0.14384	0.00504828	0.072773	0.132874	0.997404	0.182718	0.189823	0.323031	0.203281	0.119008	0.159754	0.55639	0.198948	0.304275	0.342588	0.312719	0.07123	0.0639381	0.573679	0.327726	0.0575838	0.517466	0.56316	0.165043	0.988019	0.292364	0.21272	0.765872	0.106832	0.800464	0.0246144	0.942432	0.933475	0.46033	0.281053	0.279861	0.966323	0.735094	0.447677	0.122029	0.318556	0.389726	0.397101	0.274763	0.276458	0.35466	0.671778	0.035394	0.682104	0.352318	0.180993	0.283297	0.0031099	0.942789	0.6167	0.312614	0.63831	0.812983	0.543591	0.886668	0.328044	0.566991	0.783299	0.694414	0.90419	0.536886	0.755966	0.362239	0.0128262	0.682086	0.638287	0.826448	0.885565	0.965208	0.00610829
ADTRP E5/E1	0.156431	0.0891701	0.0376407	0.120311	0.88424	0.0734954	0.0926077	0.217863	0.00121607	0.14937	0.0189319	0.0210362	0.543957		0.407935	0.124369	0.401363	0.0878134	0.362285	0.0065741	0.202021	0.343634	0.00891966	0.557405	0.772806	0.968274	0.746673	0.630457	0.974917	0.427358	0.405007	0.313096	0.736142	0.423918	0.879153	0.326314	0.0231213	0.00694692	0.164376	0.317132	0.380121	0.817949	0.503407	0.371027	0.46664	0.901739	0.226693	0.145345	0.311468	0.384433	0.512266	0.0126083	0.00131331	0.0174696	0.11987	0.769255	0.618214	0.857159	0.526904	0.799125	0.596774	0.402795	0.267667	0.32937	0.397815	0.271105	0.592843	0.596907	0.488311	0.678061	0.785528	0.681774	0.198479	0.588053	0.886193	0.504198	0.00450496	0.0799122	0.491584	0.212061	0.616684	0.322931	0.858055	0.248	0.0542044	0.734952	0.414866	0.372413	0.989596	0.0658763	0.039935	0.291417	0.0847524	0.442922	0.292401	0.597072	0.447179	0.739235	0.856988	0.470399	0.253176	0.0762788	0.988882	0.110855	0.0265511	0.058932	0.0148364	0.040874	0.193287	0.816657	0.792	0.0159825	0.0139596	0.0378159	0.0808015	0.975765	0.0636503	0.727308	0.74192	0.483279	0.0459536	0.14863	0.37913	0.601661	0.581591	0.98414	0.86205	0.79334	0.455916	0.885745	0.933668	0.713208	0.0328035	0.147574	0.848401	0.352546	0.205954	0.619261	0.216331	0.685599
ANGPTL4 E5/E1	0.557114	0.619434	0.616157	0.523423	0.869885	0.688747	0.694927	0.871055	0.597164	0.553728	0.587325	0.353183	0.780292	0.407935		0.0346869	2.17113e-06	0.997506	0.111317	0.163043	0.27597	0.335312	0.265383	0.205882	0.678413	0.90677	0.650366	0.030219	0.126529	0.894457	0.520189	0.432761	0.652243	0.185585	0.795631	0.448164	0.013942	0.0238036	0.615044	0.806364	0.707824	0.183807	0.706953	0.878682	0.844043	0.915318	0.589071	0.245768	0.848494	0.490575	0.738187	0.0851105	0.0336872	0.392347	0.74362	0.780299	0.92986	0.718119	0.686703	0.641487	0.371481	0.409551	0.419103	0.779386	0.612331	0.331905	0.412034	0.866326	0.946432	0.531141	0.945273	0.986789	0.700337	0.949769	0.816888	0.587534	0.089925	0.920533	0.952022	0.597661	0.583	0.753922	0.125367	0.741249	0.268873	0.242739	0.659495	0.826198	0.950624	0.564795	0.4588	0.594636	0.461563	0.213041	0.926948	0.144327	0.891321	0.813085	0.902495	0.719923	0.712673	0.983748	0.676573	0.785896	0.652546	0.86383	0.356328	0.134999	0.526304	0.887055	0.199054	0.0625841	0.0648903	0.0425846	0.461518	0.204121	0.114905	0.930971	0.866932	0.655378	0.351804	0.514012	0.362618	0.812989	0.66097	0.69966	0.679192	0.225636	0.927664	0.697388	0.294405	0.62364	0.723047	0.103482	0.85411	0.786847	0.963209	0.347648	0.49875	0.204393
FABP4 E5/E1	0.0409558	0.0106023	0.0476985	0.00399069	0.134314	0.0208142	0.02141	0.270188	0.236885	0.124594	0.201402	0.476107	0.0316705	0.124369	0.0346869		0.00091253	0.54313	0.887721	0.588719	0.0101153	0.135086	0.0153544	0.556779	0.00561591	0.00728604	0.00610269	0.87529	0.0246327	0.0418293	0.817942	0.016472	0.785594	0.986246	0.856189	0.721497	0.729237	0.570283	0.418962	0.546669	0.248442	0.471061	0.777633	0.599628	0.528778	0.921036	0.859559	0.523499	0.706467	0.186457	0.409789	0.415737	0.698195	0.980384	0.45316	0.740723	0.339311	0.847782	0.501207	0.487691	0.290868	0.908314	0.728536	0.427623	0.305764	0.439871	0.0847986	0.604937	0.659685	0.998653	0.339971	0.691744	0.621627	0.77781	0.646558	0.629315	0.636053	0.177557	0.209296	0.124857	0.304498	0.145287	0.734603	0.0404056	0.124975	0.572449	0.403507	0.199408	0.73907	0.892631	0.200766	0.454498	0.774189	0.370917	0.113411	0.790866	0.736445	0.547119	0.987693	0.440548	0.277189	0.186447	0.493429	0.00857479	0.13793	0.265291	0.0970648	0.988583	0.162616	0.073586	0.0225796	0.645126	0.629968	0.613252	0.1702	0.86465	0.321535	0.855143	0.540308	0.719837	0.114391	0.394812	0.940881	0.757494	0.495195	0.52559	0.758965	0.335107	0.0173789	0.24942	0.19772	0.0952825	0.798679	0.321176	0.586433	0.471974	0.20216	0.21143	0.355187	0.658575
GDF15 E5/E1	0.107306	0.138001	0.193204	0.129079	0.47588	0.179832	0.395238	0.044142	0.125689	0.0943936	0.367397	0.563545	0.187521	0.401363	2.17113e-06	0.00091253		0.48967	0.43789	0.641602	0.962248	0.00455063	0.703097	0.76901	0.059454	0.0310453	0.0665673	0.692699	0.21667	0.274598	0.654483	0.0821997	0.872473	0.725554	0.376444	0.959626	0.428883	0.649971	0.557453	0.822863	0.799782	0.908175	0.47314	0.836734	0.88573	0.77879	0.691239	0.220982	0.686875	0.795975	0.990611	0.69633	0.297573	0.819994	0.549275	0.856738	0.79903	0.851292	0.965099	0.857902	0.808956	0.990052	0.852677	0.942883	0.879357	0.650274	0.438034	0.933455	0.757604	0.567608	0.987851	0.809681	0.471803	0.464658	0.97177	0.973261	0.652559	0.725188	0.402776	0.704577	0.972441	0.843983	0.0518153	0.209062	0.393677	0.017144	0.323022	0.644035	0.433884	0.124443	0.95163	0.76152	0.192879	0.185787	0.384654	0.0102656	0.145993	0.209777	0.889414	0.178983	0.741982	0.563758	0.65016	0.0690843	0.183817	0.531491	0.73633	0.892321	0.0709873	0.698533	0.486086	0.611057	0.100618	0.78436	0.246599	0.182529	0.325216	0.324309	0.17664	0.117076	0.899975	0.161261	0.290182	0.166738	0.992225	0.215155	0.469589	0.932662	0.153951	0.84195	0.563193	0.377375	0.727343	0.292489	0.548195	0.406009	0.479297	0.947752	0.987021	0.456924
Serpin F1 E5/E1	0.0132454	0.000347376	0.0503913	0.0102582	0.0021838	0.0415854	0.123943	0.0442178	0.0349186	0.63681	0.015124	0.131752	0.291583	0.0878134	0.997506	0.54313	0.48967		0.154744	0.600689	0.0728239	0.826119	0.02902	0.297059	0.111489	0.218844	0.104598	0.313885	0.070443	0.168804	0.0932615	0.584436	0.864935	0.715611	0.599573	0.114923	0.753242	0.243016	0.833843	0.99989	0.834072	0.967188	0.969224	0.76405	0.843654	0.426283	0.451779	0.726201	0.286873	0.686594	0.916401	0.423185	0.473777	0.821922	0.71577	0.617101	0.48241	0.520296	0.700686	0.324415	0.653657	0.756955	0.913807	0.739739	0.934413	0.959229	0.803788	0.346669	0.92563	0.548495	0.921026	0.73545	0.417522	0.964588	0.51712	0.750039	0.443084	0.386786	0.269254	0.202911	0.394748	0.551047	0.285428	0.150395	0.651938	0.0567769	0.152357	0.208533	0.969297	0.457495	0.307032	0.29213	0.217842	0.605149	0.0700165	0.0276231	0.230167	0.192774	0.431596	0.678387	0.610253	0.411583	0.949026	0.371796	0.0541723	0.0421017	0.222181	0.939106	0.465041	0.73279	0.621138	0.90028	0.653718	0.167374	0.0780968	0.379603	0.0792915	0.00126445	0.128292	0.0913689	0.62226	0.0727345	0.10727	0.115919	0.744822	0.954165	0.932224	0.663211	0.594335	0.011802	0.846971	0.332795	0.0786483	0.985977	0.961212	0.304959	0.0785973	0.954473	0.889569	0.00848283
RMR-BAZ	8.99334e-11	1.44467e-05	1.41389e-08	3.70328e-08	0.841161	1.33531e-06	0.000554303	3.94651e-09	0.174632	0.772427	0.0281703	0.355909	0.0106546	0.362285	0.111317	0.887721	0.43789	0.154744		2.95342e-08	0.303392	0.71873	0.647745	0.0189767	0.00359166	0.0433601	0.00314996	0.760104	0.0434509	0.122011	0.131282	0.395095	0.372877	0.00969891	0.0820856	0.118226	0.000807393	0.00331028	0.161847	0.000683113	0.157857	0.0113192	0.320015	0.00201839	0.0297985	0.16098	0.636238	0.00463066	0.107468	0.011431	0.280708	3.38297e-05	0.000493927	1.88056e-05	0.172219	0.107768	0.00654984	0.0496691	0.00200747	0.0176479	0.0417791	0.138906	0.00116375	0.0054142	0.0133967	0.0327753	0.016984	0.00605533	0.00863649	0.0351695	0.00892811	0.038401	0.0298944	0.165187	0.0277871	0.0268863	1.72753e-05	0.755677	0.805527	0.720596	0.248828	0.381608	0.161118	0.634838	0.918858	0.0844425	0.675403	0.85265	7.43899e-05	0.662608	0.558243	0.412332	0.724847	0.721957	0.391015	0.0153077	0.951835	0.928746	0.670891	0.451908	0.497157	0.781246	0.749392	0.790816	0.910057	0.973589	0.689199	0.844899	0.951836	0.100694	0.705564	0.965507	0.83828	0.630227	0.601561	0.557215	0.403132	0.00226488	0.741568	0.407157	0.487933	0.351288	0.566512	0.665271	0.376965	0.555603	0.904223	0.869542	0.555017	0.727037	0.167381	0.952454	0.857329	0.0203407	0.484337	0.651807	0.261959	0.467641	0.11849	0.0123555
RMR/FFM-BAZ	0.190146	0.12436	0.15843	0.0560361	0.494049	0.103091	0.030781	0.3776	0.1542	0.896868	0.675398	0.341797	0.0635297	0.0065741	0.163043	0.588719	0.641602	0.600689	2.95342e-08		0.535832	0.988694	0.881514	0.0183975	0.0158482	0.135681	0.0133428	0.280369	0.0136807	0.158612	0.510771	0.549444	0.78807	0.257624	0.0712636	0.916995	0.0614641	0.0270502	0.784911	0.011855	0.121642	0.231095	0.466813	0.00747344	0.0530937	0.257415	0.571108	0.0195041	0.159384	0.0106194	0.610644	0.0113843	0.00593213	0.00771322	0.470802	0.193731	0.0527135	0.118816	0.0294694	0.046381	0.0724999	0.175337	0.00985343	0.0318462	0.0455713	0.0996802	0.0193363	0.00769993	0.0248656	0.202788	0.0390738	0.0631409	0.0632208	0.366373	0.101971	0.0656435	0.00383207	0.26343	0.832393	0.353208	0.529297	0.352916	0.00504333	0.380971	0.0676128	0.0232943	0.397956	0.73199	3.50216e-05	0.417052	0.31815	0.728675	0.458922	0.0827565	0.0615776	0.0155205	0.735557	0.473583	0.310378	0.441542	0.0733696	0.0249491	0.504484	0.179445	0.129449	0.305742	0.0258646	0.0749402	0.314704	0.684798	0.697186	0.227065	0.247985	0.122428	0.659145	0.0306568	0.260121	0.00389185	0.791384	0.724591	0.424906	0.565123	0.880682	0.804762	0.138434	0.575918	0.118718	0.17108	0.129669	0.430986	0.991347	0.0915968	0.459319	0.00149144	0.263013	0.60323	0.893334	0.530867	0.599209	0.00112393
RQ-BAZ	0.486403	0.135859	0.880557	0.591724	0.0309603	0.844133	0.900708	0.373644	0.697909	0.367313	0.156601	0.524998	0.666046	0.202021	0.27597	0.0101153	0.962248	0.0728239	0.303392	0.535832		0.00261481	0.935653	0.683919	0.7205	0.853484	0.713997	0.18695	0.312956	0.760036	0.363257	0.828021	0.116972	0.188946	0.264341	0.4927	0.590881	0.0774049	0.0372519	0.371134	0.13579	0.600583	0.109014	0.400336	0.432049	0.141348	0.0672544	0.531845	0.216255	0.306845	0.0979506	0.716715	0.885104	0.906665	0.163179	0.228238	0.383295	0.346528	0.384781	0.297046	0.531575	0.172596	0.669852	0.228779	0.380782	0.150804	0.243773	0.537669	0.276872	0.190561	0.111047	0.223983	0.314115	0.162938	0.322546	0.283399	0.916392	0.000433618	0.0100631	0.00240769	0.0088533	0.00678946	0.131688	0.0342121	0.140895	0.561307	0.0216967	0.0834305	0.62452	0.00192504	0.00206372	0.00793565	0.00528237	0.103963	0.0333983	0.368013	0.0255151	0.0128682	0.0918665	0.0466114	0.00124569	0.000890296	0.279841	0.0512927	0.260067	0.151629	0.0974301	0.560852	0.0947918	0.0711953	0.150226	0.35211	0.80805	0.830384	0.0119845	0.0456633	0.621907	0.020402	0.0977812	0.192289	0.123777	0.472774	0.185067	0.176193	0.861137	0.168152	0.122229	0.111094	0.222077	0.63496	0.146337	0.175702	0.269213	0.800967	0.749396	0.535425	0.0743712	0.985605	0.478263	0.0244643
RQ-delta-relative	0.901257	0.550819	0.728501	0.870841	0.180856	0.714507	0.870641	0.678649	0.579058	0.28441	0.911604	0.896649	0.867786	0.343634	0.335312	0.135086	0.00455063	0.826119	0.71873	0.988694	0.00261481		0.825109	0.767488	0.475003	0.359296	0.487345	0.974334	0.61016	0.94684	0.0859923	0.888317	0.663898	0.724101	0.925951	0.510885	0.503205	0.599135	0.28781	0.34174	0.788643	0.721424	0.988114	0.917215	0.845859	0.7514	0.442173	0.913703	0.555094	0.592685	0.837165	0.423452	0.732766	0.22347	0.699187	0.638629	0.569985	0.462892	0.39519	0.603164	0.871246	0.38336	0.114698	0.307663	0.352206	0.148784	0.0528348	0.628117	0.651691	0.926246	0.420573	0.76062	0.725109	0.8931	0.539802	0.50347	0.665291	0.898319	0.347946	0.805035	0.397059	0.942054	0.567987	0.49211	0.942257	0.349457	0.53928	0.744855	0.632014	0.951088	0.882358	0.599557	0.788747	0.814088	0.282365	0.379583	0.577522	0.797987	0.379725	0.247467	0.423629	0.530723	0.31468	0.429448	0.880468	0.546105	0.997612	0.43059	0.532863	0.832907	0.455562	0.731103	0.818599	0.716732	0.966486	0.695277	0.823	0.930255	0.827719	0.583679	0.534586	0.168334	0.90974	0.537892	0.169611	0.627112	0.930907	0.721702	0.928054	0.97595	0.695528	0.620733	0.719079	0.939771	0.307945	0.55219	0.678311	0.722142	0.48334	0.536044
VO2Max	0.000272955	6.58364e-09	0.00191229	1.62244e-06	5.76397e-06	3.88063e-07	4.95889e-09	0.593238	0.00218586	0.0465708	8.72846e-08	0.000500455	0.000848855	0.00891966	0.265383	0.0153544	0.703097	0.02902	0.647745	0.881514	0.935653	0.825109		0.00337792	0.000774294	0.0265785	0.000608607	0.218162	0.000806037	3.02738e-06	0.000203043	0.000187987	0.314883	0.18035	0.241485	0.00662143	0.265528	0.601165	0.536168	0.773172	0.00337572	0.128473	0.137959	0.301636	0.517302	0.644239	0.522137	0.891218	0.690931	0.359766	0.338983	0.00129709	0.00250946	0.0297545	0.0271895	0.131862	0.309368	0.11653	0.792157	0.0839797	0.212676	0.900352	0.320787	0.901907	0.720825	0.967394	0.303205	0.25193	0.552903	0.516789	0.282295	0.481774	0.772835	0.115329	0.137917	0.477123	0.00122479	0.788587	0.181338	0.216938	0.823387	0.374736	0.0253392	0.104425	0.158129	0.220936	0.295803	0.200977	0.397318	0.881836	0.0958514	0.152182	0.615707	0.380969	0.605414	0.536329	0.231788	0.0549727	0.685182	0.771674	0.635656	0.424314	0.420362	0.324977	0.0077745	0.0487993	0.060827	0.401456	0.396373	0.199578	0.0854107	0.640529	0.278896	0.562431	0.0492946	0.0454352	0.0967181	0.0347073	0.684452	0.645696	0.99598	0.493905	0.455926	0.839583	0.490302	0.921511	0.770392	0.540608	0.533969	0.167341	0.155178	0.244915	0.0786647	0.157018	0.838081	0.111198	0.0431024	0.919079	0.461048	0.0160812
Glucose	0.0678796	0.00083744	0.245046	0.013321	0.000159	0.0408	0.0268053	0.445342	0.0289817	0.375997	0.00148856	0.251993	0.061574	0.557405	0.205882	0.556779	0.76901	0.297059	0.0189767	0.0183975	0.683919	0.767488	0.00337792		0.00557734	0.665441	0.00247741	0.0441213	0.000726164	0.0061524	0.00153118	0.447863	0.0107055	0.025976	0.32541	0.0253906	0.118493	0.647516	0.161503	0.172829	0.672674	0.177308	0.343052	0.462173	0.328238	0.0859771	0.129445	0.220812	0.0652997	0.582568	0.220633	0.0814143	0.0915809	0.0690981	0.442423	0.304627	0.297344	0.553404	0.172048	0.784199	0.459345	0.116075	0.203205	0.282826	0.331831	0.0927637	0.822715	0.454662	0.228823	0.036743	0.500943	0.217129	0.105332	0.286026	0.377678	0.287386	0.0726836	0.44347	0.619903	0.973807	0.312884	0.894153	0.10087	0.860595	0.278843	0.0722122	0.866615	0.742042	0.638033	0.99187	0.120254	0.600045	0.977459	0.535364	0.825417	0.370364	0.0537213	0.0435289	0.653995	0.975169	0.699534	0.219653	0.796264	0.956241	0.0552386	0.0593012	0.19192	0.841698	0.903564	0.303147	0.296139	0.489772	0.610276	0.607861	0.483804	0.288667	0.188238	0.0997619	0.0513695	0.0561827	0.959351	0.116889	0.162563	0.23174	0.986034	0.59587	0.683284	0.736339	0.797018	0.0191914	0.123398	0.216938	0.295924	0.474363	0.548129	0.308524	0.211358	0.975837	0.850005	0.125166
Insulin	1.96834e-05	3.82672e-06	0.000307816	3.22437e-07	0.0150763	3.80923e-06	2.97972e-06	0.0504245	0.875612	0.0047825	1.45451e-05	0.612134	4.32241e-06	0.772806	0.678413	0.00561591	0.059454	0.111489	0.00359166	0.0158482	0.7205	0.475003	0.000774294	0.00557734		9.42499e-24	2.31e-85	0.524851	3.96112e-16	5.33205e-17	0.0654284	9.41055e-10	0.468265	0.461837	0.0655259	0.177469	0.00587121	0.0997217	0.537374	0.0524662	0.0023178	0.000735882	0.0871053	0.0147818	0.00449471	0.186663	0.845637	0.0088488	0.0826527	0.00499376	0.132173	0.787687	0.304495	0.129404	0.00149348	0.0502261	0.0342656	0.0111178	0.00563892	0.0103104	0.00527489	0.142628	0.0100149	0.00700263	0.00112409	0.0318812	0.00387228	0.00899787	0.0101255	0.0990714	0.0107456	0.031069	0.0288639	0.0361349	0.0131998	0.0173813	0.516221	0.953782	0.0531943	0.166141	0.226494	0.129554	0.00149059	0.0910592	0.34978	0.00375693	0.172971	0.428596	0.0351472	0.597926	0.223219	0.0564178	0.566837	0.165859	0.441341	0.000400654	0.573513	0.165924	0.466695	0.181366	0.377019	0.216934	0.875074	0.147299	0.0920987	0.255828	0.328617	0.960826	0.07722	0.0905909	0.11322	0.884223	0.0629083	0.462359	0.342085	0.0252721	0.0667285	0.0165679	0.786262	0.760456	0.76561	0.608149	0.909293	0.968733	0.165343	0.422526	0.958928	0.402218	0.609325	0.419421	0.295929	0.552934	0.99683	0.0232125	0.110306	0.82987	0.695058	0.527445	0.687394	0.0430738
HOMA2%B	0.000286457	0.00126021	0.000982626	3.90495e-05	0.351997	0.0001137	0.000134616	0.0814706	0.433772	0.00963036	0.0023572	0.291136	8.14857e-05	0.968274	0.90677	0.00728604	0.0310453	0.218844	0.0433601	0.135681	0.853484	0.359296	0.0265785	0.665441	9.42499e-24		5.1649e-22	0.83477	7.63725e-10	1.30426e-11	0.550895	6.88722e-10	0.0578786	0.0752528	0.0154013	0.0139118	0.000183037	0.0492288	0.200055	0.00648911	0.00223466	1.32973e-05	0.0237995	0.0029588	0.000392574	0.0284441	0.386755	0.000646069	0.00666115	0.000986142	0.0297795	0.630979	0.0628876	0.0135354	0.000135995	0.0099335	0.00573221	0.00260325	0.000254825	0.00394011	0.000772107	0.0220431	0.000694535	0.000594193	5.87478e-05	0.00190489	0.00273172	0.00149571	0.00079717	0.00630808	0.00216204	0.00375385	0.00182986	0.00610432	0.00201955	0.00216821	0.135094	0.779855	0.0640948	0.140164	0.0789535	0.116244	0.00897987	0.0835869	0.602409	0.0233956	0.166601	0.318512	0.0431551	0.570134	0.535186	0.0702255	0.5326	0.227237	0.355174	0.000784421	0.807286	0.555484	0.573481	0.147139	0.259497	0.438777	0.783536	0.115017	0.341904	0.697449	0.642147	0.877084	0.0668445	0.177651	0.220912	0.658027	0.0801274	0.315994	0.479529	0.0573873	0.169976	0.0719263	0.574695	0.610747	0.764171	0.881106	0.619978	0.624192	0.139046	0.528384	0.910571	0.296217	0.664306	0.881784	0.661529	0.93012	0.640559	0.0368455	0.0485486	0.823637	0.888989	0.496798	0.723795	0.14523
HOMA2IR	1.93524e-05	2.71946e-06	0.000324816	2.74484e-07	0.0112049	3.5489e-06	2.61364e-06	0.0521487	0.815106	0.00475383	9.97806e-06	0.648461	4.22391e-06	0.746673	0.650366	0.00610269	0.0665673	0.104598	0.00314996	0.0133428	0.713997	0.487345	0.000608607	0.00247741	2.31e-85	5.1649e-22		0.484747	2.045e-16	5.55522e-17	0.0540897	1.67949e-09	0.518972	0.513083	0.0713522	0.209598	0.00781657	0.108786	0.56777	0.0614328	0.00238386	0.00102751	0.0942103	0.0168014	0.00546783	0.208479	0.871941	0.0107099	0.0967388	0.00580895	0.14511	0.742434	0.345336	0.154222	0.00185453	0.05621	0.0393393	0.0125167	0.0070589	0.0111795	0.00616295	0.159962	0.0122187	0.00847159	0.00143516	0.0386713	0.00418079	0.0104727	0.012187	0.116726	0.0122446	0.0357817	0.034697	0.0405886	0.0152838	0.02019	0.566882	0.936152	0.0545268	0.171569	0.246527	0.133357	0.00136407	0.0953007	0.337943	0.00354795	0.176955	0.436606	0.0344835	0.612182	0.203	0.0568898	0.565801	0.165894	0.457573	0.000419459	0.540203	0.15194	0.458527	0.189126	0.390454	0.20434	0.881585	0.155988	0.0826971	0.230625	0.310591	0.987845	0.0809702	0.0868521	0.109516	0.887111	0.0626431	0.468075	0.33381	0.0247812	0.0625197	0.0149435	0.744917	0.719583	0.766245	0.570967	0.872498	0.939223	0.16469	0.42525	0.961049	0.412148	0.617268	0.380534	0.277265	0.533289	0.963631	0.0223112	0.116112	0.810009	0.663521	0.523124	0.699231	0.0400825
FFA	0.39172	0.967172	0.402706	0.797819	0.269647	0.978059	0.536501	0.112537	0.387416	0.0372073	0.574579	0.209549	0.912894	0.630457	0.030219	0.87529	0.692699	0.313885	0.760104	0.280369	0.18695	0.974334	0.218162	0.0441213	0.524851	0.83477	0.484747		1.23319e-07	0.836677	0.00857766	0.742111	0.0430409	0.393484	0.121761	0.124553	0.150604	0.879517	0.113412	0.130642	0.106533	0.124832	0.0655185	0.106551	0.00555508	0.0444367	0.0884413	0.0443699	0.0264817	0.0930953	0.170986	0.63192	0.428568	0.218224	0.00601034	0.0515233	0.0963475	0.0278796	0.0363794	0.0610844	0.0263922	0.032503	0.0459888	0.0216743	0.0125474	0.00841587	0.350202	0.060052	0.0349565	0.105689	0.0688416	0.0172488	0.0312109	0.0668964	0.0303964	0.030659	0.416678	0.125632	0.468462	0.768468	0.225867	0.0718604	0.1389	0.501896	0.837867	0.76475	0.584625	0.455109	0.901573	0.589409	0.767035	0.995675	0.631953	0.770538	0.614143	0.443633	0.278943	0.353502	0.577327	0.549131	0.491412	0.0311328	0.861418	0.946518	0.645389	0.590493	0.94666	0.59037	0.46289	0.677028	0.974238	0.62625	0.220043	0.470255	0.732648	0.75301	0.720669	0.888925	0.271614	0.146935	0.148099	0.176011	0.703274	0.21314	0.737311	0.976416	0.280965	0.636691	0.906479	0.694702	0.698886	0.569156	0.39675	0.889968	0.757588	0.977322	0.100606	0.160886	0.148659	0.269995
AdipoIR	0.00655112	0.000613568	0.0278174	0.000251934	0.0127268	0.000493266	7.73599e-05	0.545113	0.544637	0.000549795	0.000258245	0.765368	0.000693573	0.974917	0.126529	0.0246327	0.21667	0.070443	0.0434509	0.0136807	0.312956	0.61016	0.000806037	0.000726164	3.96112e-16	7.63725e-10	2.045e-16	1.23319e-07		4.29105e-09	0.00304848	2.20335e-05	0.593234	0.911723	0.565272	0.834119	0.189717	0.229155	0.704816	0.505105	0.155679	0.089502	0.749775	0.329188	0.511989	0.941884	0.434274	0.369263	0.896813	0.226811	0.676467	0.633793	0.717063	0.62105	0.364866	0.660262	0.47496	0.463078	0.338331	0.353373	0.364727	0.971634	0.38399	0.424946	0.275976	0.826673	0.0927653	0.341095	0.418444	0.692306	0.339965	0.717299	0.616001	0.54074	0.478216	0.524042	0.953341	0.370506	0.0535889	0.356094	0.784033	0.846871	0.000774799	0.0876467	0.529233	0.0160706	0.168096	0.834362	0.114356	0.477147	0.260209	0.137318	0.852644	0.213494	0.374789	0.0014468	0.293358	0.107333	0.37776	0.166117	0.761959	0.0289065	0.984694	0.273356	0.114765	0.233597	0.465084	0.787422	0.0718494	0.274289	0.204348	0.693834	0.0308236	0.324812	0.578162	0.0544962	0.101468	0.0757661	0.407735	0.29575	0.561148	0.248271	0.763346	0.472008	0.203486	0.542261	0.576951	0.357279	0.639766	0.393225	0.536766	0.43467	0.641211	0.0641546	0.154594	0.849391	0.22442	0.199349	0.628396	0.0272665
Matsuda	0.000117723	5.75082e-06	0.00231952	3.54338e-06	0.00313279	1.67932e-06	1.70621e-07	0.24409	0.119679	0.0194929	8.21608e-06	0.907413	0.000234084	0.427358	0.894457	0.0418293	0.274598	0.168804	0.122011	0.158612	0.760036	0.94684	3.02738e-06	0.0061524	5.33205e-17	1.30426e-11	5.55522e-17	0.836677	4.29105e-09		0.000101563	2.37164e-20	0.698824	0.968172	0.0858039	0.786148	0.0973472	0.350088	0.579395	0.0950956	0.000477672	0.000982016	0.0523688	0.0124431	0.00327448	0.177227	0.72171	0.0429254	0.209745	0.00501679	0.0814837	0.153347	0.819303	0.545243	5.56207e-05	0.0152169	0.0344967	0.00675989	0.0180222	0.00315174	0.00336844	0.196037	0.0655565	0.01207	0.0031192	0.108941	0.00885547	0.00516372	0.0172625	0.31714	0.00993433	0.0243246	0.109838	0.0247112	0.00748292	0.019117	0.539757	0.785136	0.0554787	0.170026	0.439035	0.216002	0.00742463	0.0699005	0.269749	0.0534411	0.142649	0.469448	0.695998	0.482736	0.355143	0.0648229	0.694406	0.163121	0.306194	0.0155396	0.243405	0.0723369	0.636495	0.28006	0.463386	0.198459	0.510643	0.148138	0.0761199	0.222308	0.261369	0.605421	0.113574	0.244819	0.0589675	0.765546	0.140965	0.461763	0.211625	0.0118816	0.0967749	0.0965798	0.425956	0.375196	0.950057	0.806838	0.569779	0.831962	0.621189	0.339538	0.458944	0.407582	0.436129	0.215106	0.360526	0.297623	0.999753	0.106357	0.620327	0.235114	0.4159	0.585678	0.0447152	0.11538
AUC GLU OGTT	0.907621	0.0940734	0.313941	0.562153	5.60356e-05	0.418876	0.164841	0.296002	7.90056e-05	0.48122	0.075522	0.170761	0.358621	0.405007	0.520189	0.817942	0.654483	0.0932615	0.131282	0.510771	0.363257	0.0859923	0.000203043	0.00153118	0.0654284	0.550895	0.0540897	0.00857766	0.00304848	0.000101563		0.0121465	0.0129333	0.00955402	0.890129	0.00269364	0.0228042	0.0914945	0.00506048	0.133168	0.234607	0.843542	0.950827	0.934056	0.562292	0.54896	0.388575	0.270166	0.229296	0.600201	0.65573	0.000155716	0.000648862	0.00626498	0.770941	0.999729	0.709045	0.92047	0.230021	0.572514	0.868134	0.410502	0.0421428	0.422434	0.347328	0.162344	0.444099	0.70987	0.344997	0.0541801	0.585245	0.572477	0.220674	0.961884	0.960049	0.727623	0.000151772	0.506139	0.488348	0.965806	0.370383	0.960404	0.332147	0.276118	0.159705	0.621158	0.418456	0.848891	0.158384	0.697577	0.250198	0.349271	0.704041	0.876208	0.417465	0.731467	0.0815157	0.0234362	0.96689	0.566908	0.864263	0.316778	0.692288	0.343488	0.00411211	0.0143342	0.0969507	0.936538	0.361398	0.612588	0.0360485	0.983735	0.809536	0.50884	0.17702	0.380026	0.089772	0.543162	0.0212936	0.0128152	0.712389	0.232221	0.264232	0.272916	0.302789	0.238344	0.357847	0.267462	0.123789	0.0089197	0.220283	0.0418476	0.485136	0.969126	0.0880465	0.0432632	0.00605997	0.527695	0.262762	0.377947
AUC INS OGTT	0.00175574	0.0016768	0.0097322	0.000310459	0.10617	7.84033e-05	2.0247e-05	0.269649	0.151022	0.0353026	0.000286013	0.851162	0.0104027	0.313096	0.432761	0.016472	0.0821997	0.584436	0.395095	0.549444	0.828021	0.888317	0.000187987	0.447863	9.41055e-10	6.88722e-10	1.67949e-09	0.742111	2.20335e-05	2.37164e-20	0.0121465		0.171447	0.436619	0.0659105	0.790606	0.133109	0.479451	0.428107	0.0762146	0.00135957	0.00106953	0.0490476	0.0270485	0.00356053	0.141177	0.349488	0.0509794	0.176907	0.00390299	0.114599	0.243782	0.770114	0.58589	0.00071457	0.0309836	0.0442599	0.0188709	0.0214135	0.00946997	0.00437699	0.196924	0.0328714	0.00994695	0.00193292	0.0951331	0.00909318	0.0236044	0.0152938	0.110683	0.0101168	0.0204792	0.106396	0.026138	0.0157956	0.0270787	0.59359	0.818476	0.0200917	0.0642551	0.147456	0.222046	0.00911063	0.0332896	0.356483	0.223484	0.0764504	0.492964	0.978912	0.513562	0.425304	0.0390526	0.519897	0.163518	0.196597	0.0361784	0.407836	0.246003	0.996703	0.131169	0.271283	0.458682	0.461279	0.0710778	0.263731	0.559461	0.425719	0.641359	0.077189	0.500305	0.112848	0.878036	0.158829	0.217753	0.106152	0.0107	0.193896	0.383127	0.962084	0.745818	0.482173	0.63631	0.849763	0.655129	0.693484	0.295945	0.607116	0.322953	0.376109	0.761633	0.821532	0.527148	0.92426	0.079287	0.700534	0.36836	0.536969	0.618172	0.0828077	0.356598
AT-FAHFA 32:0;O (1); AT-FAHFA 16:0/16:0;O; [M-H]-	0.303608	0.601182	0.128774	0.763107	0.00740566	0.422445	0.628926	0.317534	0.157828	0.320157	0.676255	0.0639824	0.301652	0.736142	0.652243	0.785594	0.872473	0.864935	0.372877	0.78807	0.116972	0.663898	0.314883	0.0107055	0.468265	0.0578786	0.518972	0.0430409	0.593234	0.698824	0.0129333	0.171447		2.29339e-14	1.66588e-07	1.75756e-09	7.83333e-05	0.302999	1.29483e-08	6.30826e-06	0.000439182	2.76551e-07	9.21015e-07	4.39022e-05	7.80454e-06	8.96359e-09	4.33241e-10	3.40053e-06	1.63312e-07	0.000188521	7.84004e-07	0.000347726	0.00130659	0.000230313	3.79794e-06	1.10513e-05	2.80866e-05	0.000243486	2.52277e-06	0.000694566	0.000108307	3.48966e-06	2.26108e-05	8.58299e-05	3.01441e-05	3.21257e-05	0.0229598	0.000312908	1.39265e-07	9.02005e-21	2.27085e-07	7.17443e-08	1.76885e-07	2.56322e-07	2.63057e-05	1.37672e-05	0.00019723	0.588682	0.317339	0.300263	0.0230513	0.427315	0.965727	0.79517	0.7052	0.535663	0.359163	0.141474	0.106352	0.659184	0.932589	0.263537	0.394547	0.994756	0.864676	0.644396	0.102311	0.26246	0.742344	0.279911	0.137931	0.871605	0.27325	0.996281	0.481916	0.376774	0.507751	0.870679	0.66508	0.260411	0.702373	0.781584	0.525553	0.916211	0.437818	0.963655	0.718467	0.224619	0.0540281	0.0634715	0.850094	0.803609	0.207573	0.162038	0.0145802	0.611874	0.303956	0.549083	0.230396	0.0596737	0.795436	0.486986	0.0469861	0.73835	0.101968	0.40415	0.0892979	0.337573	0.455726	0.0249316
AT-FAHFA 32:0;O (2); AT-FAHFA 16:0/16:0;O; [M-H]-	0.0409594	0.77203	0.0203835	0.27878	0.00090302	0.171731	0.444201	0.0243235	0.0259164	0.732246	0.476576	0.0531479	0.553075	0.423918	0.185585	0.986246	0.725554	0.715611	0.00969891	0.257624	0.188946	0.724101	0.18035	0.025976	0.461837	0.0752528	0.513083	0.393484	0.911723	0.968172	0.00955402	0.436619	2.29339e-14		7.0887e-06	2.13995e-12	3.09639e-08	0.0107451	7.76683e-08	4.72575e-07	0.0079619	2.23429e-08	0.00383462	2.95919e-05	0.000269731	7.86068e-07	1.44275e-08	1.25184e-05	2.83026e-05	0.000293703	5.60423e-05	1.11312e-11	5.95223e-07	6.26389e-09	0.000276316	0.000397657	6.4916e-05	0.00465253	1.26081e-06	0.00237777	0.00197196	0.000238261	2.98991e-06	6.64346e-05	0.000217192	0.000275246	0.0213705	0.000231228	4.7692e-07	3.35549e-21	9.36166e-07	2.33079e-06	9.02469e-06	0.000367753	0.000455693	0.000195366	1.22433e-10	0.71451	0.185627	0.268487	0.0182262	0.1724	0.931338	0.4359	0.299758	0.563753	0.279446	0.0921491	0.0312123	0.755176	0.666729	0.0874141	0.260744	0.98238	0.380798	0.602319	0.23771	0.188699	0.717155	0.093039	0.11391	0.525699	0.995474	0.56583	0.5159	0.507336	0.518736	0.149076	0.444551	0.089158	0.239321	0.483677	0.175754	0.60097	0.473645	0.628293	0.17016	0.399848	0.152349	0.0797443	0.396234	0.206865	0.0729732	0.134878	0.230634	0.848744	0.979635	0.825226	0.684943	0.621479	0.637686	0.875159	0.0359227	0.886156	0.359171	0.383578	0.00825348	0.812127	0.571373	0.150431
AT-FAHFA 32:0;O (3); AT-FAHFA 16:0/16:0;O; [M-H]-	0.0214726	0.0675077	0.00352353	0.0159458	0.509777	0.0034858	0.00134751	0.629007	0.959434	0.745704	0.0373483	0.289903	0.260334	0.879153	0.795631	0.856189	0.376444	0.599573	0.0820856	0.0712636	0.264341	0.925951	0.241485	0.32541	0.0655259	0.0154013	0.0713522	0.121761	0.565272	0.0858039	0.890129	0.0659105	1.66588e-07	7.0887e-06		0.00048819	0.00259113	0.999596	3.03738e-05	6.25485e-12	3.36853e-22	6.53038e-10	1.46539e-20	1.38644e-17	3.70933e-18	4.67361e-24	4.99516e-12	5.43846e-15	1.38213e-21	1.45788e-15	8.2142e-16	0.0236793	0.0614723	0.00114502	2.13188e-10	5.83573e-18	6.94072e-15	1.33802e-18	2.64106e-14	5.59725e-16	4.54183e-18	1.01611e-16	2.34906e-08	2.30792e-13	7.92826e-15	1.25522e-14	2.30535e-08	1.80396e-10	2.22277e-23	3.39599e-15	2.18793e-21	2.24233e-24	6.58827e-21	1.60717e-23	1.50885e-19	1.07666e-18	0.0120533	0.342735	0.151659	0.218265	0.101653	0.463286	0.171815	0.177879	0.958273	0.467009	0.111082	0.0891605	0.021601	0.449201	0.497886	0.0829118	0.288964	0.461502	0.524074	0.0964663	0.184299	0.505238	0.48168	0.321841	0.265772	0.980654	0.452793	0.378538	0.392863	0.397908	0.559212	0.314457	0.126867	0.0533171	0.140175	0.312092	0.730442	0.624949	0.237968	0.468092	0.462584	0.5382	0.118382	0.0776332	0.557625	0.486486	0.244488	0.215832	0.00243285	0.564973	0.139521	0.725592	0.640079	0.393407	0.491204	0.85593	0.244759	0.053935	0.011525	0.48195	0.39479	0.129877	0.927503	0.799927
AT-FAHFA 32:0;O (4); AT-FAHFA 16:0/16:0;O; [M-H]-	0.180765	0.555248	0.072129	0.577468	0.00139047	0.709369	0.732048	0.02404	0.00150779	0.865823	0.687662	0.000812577	0.727886	0.326314	0.448164	0.721497	0.959626	0.114923	0.118226	0.916995	0.4927	0.510885	0.00662143	0.0253906	0.177469	0.0139118	0.209598	0.124553	0.834119	0.786148	0.00269364	0.790606	1.75756e-09	2.13995e-12	0.00048819		2.03718e-08	0.0495237	0.0011831	0.00364949	0.0711559	8.74536e-07	0.0224112	0.00451447	0.00234706	7.73725e-05	3.48944e-05	6.42727e-05	0.000227423	0.0109661	0.0156477	8.70714e-06	1.36202e-07	0.000154975	0.0112325	0.0469482	0.0317925	0.106346	0.000976024	0.129569	0.0335893	0.00802576	0.00154761	0.00575296	0.00468347	0.00996427	0.261772	0.0656891	0.000314026	3.9378e-14	0.00247841	0.000231864	7.2134e-05	0.00328841	0.0430571	0.0135307	3.14108e-07	0.344934	0.558399	0.457543	0.0169792	0.13496	0.756658	0.827386	0.902449	0.725529	0.489803	0.381991	0.0120571	0.685337	0.682107	0.224687	0.280008	0.841175	0.775896	0.685109	0.0654136	0.117248	0.949643	0.2988	0.166745	0.449585	0.664189	0.672182	0.558989	0.59629	0.817243	0.280319	0.503789	0.469669	0.655957	0.623549	0.381813	0.289612	0.455773	0.524198	0.980627	0.531446	0.0548958	0.0281889	0.887598	0.208107	0.0528304	0.0657727	0.0729423	0.749719	0.553866	0.860156	0.570478	0.123115	0.908379	0.516455	0.236077	0.981172	0.140172	0.429359	0.00962677	0.604474	0.933084	0.143718
AT-FAHFA 32:1;O; AT-FAHFA 16:1/16:0;O; [M-H]-	0.00117732	0.223898	0.000752557	0.0110532	0.0427319	0.00400088	0.0198436	0.00659854	0.00134277	0.547157	0.413501	0.00718027	0.322711	0.0231213	0.013942	0.729237	0.428883	0.753242	0.000807393	0.0614641	0.590881	0.503205	0.265528	0.118493	0.00587121	0.000183037	0.00781657	0.150604	0.189717	0.0973472	0.0228042	0.133109	7.83333e-05	3.09639e-08	0.00259113	2.03718e-08		1.1551e-12	0.00713295	0.00012405	0.0373007	4.95754e-10	0.0256952	0.000112429	9.37141e-05	0.00646118	0.00756632	5.28769e-10	0.00120073	0.0011045	0.0518604	5.95525e-07	3.24042e-10	7.67838e-07	0.0013338	0.0109554	0.00264223	0.00287299	9.87981e-07	0.00179769	0.00188872	0.017452	7.37946e-08	9.47894e-06	1.56711e-05	0.000912441	0.020138	0.000328286	1.42892e-05	5.67695e-08	0.000462402	0.000132649	7.2887e-06	0.00202061	0.00164973	0.000953991	1.66206e-09	0.795083	0.650793	0.598859	0.18174	0.187427	0.75806	0.450195	0.898458	0.622882	0.505681	0.691514	0.000661191	0.388994	0.17076	0.600839	0.984499	0.501795	0.474737	0.274034	0.481963	0.751069	0.270487	0.775091	0.999727	0.613127	0.294765	0.677526	0.609069	0.839105	0.833453	0.0917202	0.731952	0.276943	0.211854	0.259739	0.263345	0.500407	0.185352	0.959749	0.612	0.232685	0.521951	0.285881	0.836468	0.297533	0.379784	0.484682	0.154485	0.607823	0.6138	0.571711	0.271218	0.522997	0.414554	0.609013	0.641746	0.946483	0.0315678	0.0330218	0.0198391	0.496208	0.0614806	0.556231
AT-FAHFA 32:2;O (2); AT-FAHFA 16:1/16:1;O; [M-H]-	0.0156991	0.143951	0.0458377	0.0340441	0.91862	0.0358428	0.0854729	0.0965427	0.0296579	0.594633	0.701698	0.661548	0.506052	0.00694692	0.0238036	0.570283	0.649971	0.243016	0.00331028	0.0270502	0.0774049	0.599135	0.601165	0.647516	0.0997217	0.0492288	0.108786	0.879517	0.229155	0.350088	0.0914945	0.479451	0.302999	0.0107451	0.999596	0.0495237	1.1551e-12		0.706683	0.0792612	0.948021	0.0165168	0.546761	0.0909448	0.237284	0.875917	0.805376	0.00165609	0.69857	0.193709	0.477918	0.000172587	7.581e-06	0.00126406	0.54306	0.643719	0.277538	0.262698	0.0305612	0.12127	0.311332	0.86295	0.00286662	0.0474131	0.0655845	0.434472	0.141373	0.0397501	0.0832327	0.11652	0.301196	0.311537	0.118473	0.971629	0.28573	0.264894	2.15492e-05	0.119552	0.108996	0.068176	0.518179	0.970497	0.813438	0.118503	0.719438	0.948958	0.0534976	0.974136	0.275008	0.214525	0.0871444	0.519411	0.275484	0.89778	0.131976	0.933166	0.991965	0.720871	0.258272	0.489953	0.126145	0.103775	0.202899	0.145688	0.375139	0.601126	0.375101	0.0125717	0.0741377	0.885258	0.61093	0.0445277	0.10965	0.248594	0.0391087	0.555241	0.664648	0.143619	0.880767	0.912292	0.777264	0.322937	0.80787	0.930913	0.931595	0.414637	0.535171	0.365954	0.280986	0.740792	0.844367	0.440232	0.465779	0.1721	0.452978	0.0602177	0.452903	0.0678339	0.00482516	0.0731718
AT-FAHFA 34:0;O (1); AT-FAHFA 16:0/18:0;O; [M-H]-	0.0675508	0.897975	0.0253662	0.347748	0.0123111	0.0715038	0.127055	0.131599	0.308519	0.614713	0.860257	0.287089	0.71764	0.164376	0.615044	0.418962	0.557453	0.833843	0.161847	0.784911	0.0372519	0.28781	0.536168	0.161503	0.537374	0.200055	0.56777	0.113412	0.704816	0.579395	0.00506048	0.428107	1.29483e-08	7.76683e-08	3.03738e-05	0.0011831	0.00713295	0.706683		4.16201e-09	0.000668109	2.81937e-05	8.29707e-06	5.84002e-05	7.80622e-06	5.9483e-07	1.14964e-06	0.000145957	2.63242e-06	3.15274e-05	5.36087e-12	0.000128131	0.0107623	1.37751e-05	1.618e-10	2.93647e-08	4.76918e-07	7.70354e-05	7.35548e-09	0.000191218	3.06263e-05	1.01775e-06	2.38478e-07	6.03394e-06	2.19268e-06	2.08596e-06	0.000254253	5.61809e-07	1.18002e-07	1.8302e-08	1.14297e-10	1.13093e-06	6.98978e-06	4.48817e-06	1.8846e-06	1.78667e-06	0.000152801	0.907101	0.471629	0.587229	0.180242	0.582618	0.736947	0.565145	0.343796	0.968923	0.600545	0.734709	0.0776976	0.611349	0.953317	0.463143	0.40312	0.8244	0.464816	0.278794	0.535082	0.350464	0.644273	0.308305	0.483128	0.608002	0.897162	0.22295	0.611117	0.590323	0.542331	0.904221	0.272194	0.0949198	0.275915	0.473568	0.585028	0.180781	0.799922	0.944899	0.111321	0.993284	0.289728	0.324217	0.349879	0.401509	0.927053	0.854381	0.234507	0.816968	0.880657	0.690601	0.57508	0.981475	0.520954	0.364241	0.0880456	0.752836	0.231833	0.825524	0.195426	0.92178	0.159574	0.270885
AT-FAHFA 34:0;O (2); AT-FAHFA 16:0/18:0;O; [M-H]-	0.00155746	0.110514	0.0010806	0.00488493	0.163512	0.00125516	0.0032266	0.0548605	0.533228	0.48556	0.340657	0.0459111	0.302032	0.317132	0.806364	0.546669	0.822863	0.99989	0.000683113	0.011855	0.371134	0.34174	0.773172	0.172829	0.0524662	0.00648911	0.0614328	0.130642	0.505105	0.0950956	0.133168	0.0762146	6.30826e-06	4.72575e-07	6.25485e-12	0.00364949	0.00012405	0.0792612	4.16201e-09		3.59948e-09	3.60098e-07	2.10758e-08	2.48842e-18	1.87325e-18	3.38555e-14	1.11933e-05	9.78017e-12	3.77915e-14	1.18717e-16	1.82829e-15	9.87288e-08	3.2033e-05	2.75552e-15	4.00346e-08	7.90876e-16	1.04456e-28	3.56118e-14	1.70361e-27	5.44198e-14	6.29295e-17	2.1443e-16	7.14984e-17	1.25838e-16	2.4206e-18	7.96094e-18	8.76203e-11	5.47844e-17	1.38313e-22	6.30132e-10	6.65143e-25	6.46758e-18	1.94818e-14	2.76101e-09	6.46931e-19	6.95787e-20	5.40233e-09	0.915839	0.180609	0.603308	0.0571371	0.768303	0.215368	0.162393	0.637401	0.5538	0.189719	0.0904801	0.0184476	0.806152	0.703241	0.147522	0.621079	0.518568	0.283357	0.0684535	0.213817	0.422475	0.24944	0.111351	0.795253	0.587595	0.629654	0.205726	0.618552	0.771762	0.967135	0.780612	0.120707	0.0253117	0.172365	0.958456	0.661016	0.858892	0.82007	0.734992	0.131012	0.362157	0.120127	0.0597227	0.540657	0.473376	0.156658	0.300104	0.0108989	0.64042	0.414598	0.792153	0.810545	0.602988	0.429035	0.650316	0.00621797	0.28994	0.0126457	0.2405	0.0544831	0.675938	0.59544	0.875811
AT-FAHFA 34:0;O (3); AT-FAHFA 16:0/18:0;O; [M-H]-	0.00201794	0.000918407	0.000623326	0.000233741	0.366029	2.56905e-05	1.7008e-06	0.644198	0.111816	0.229317	0.000161919	0.851235	0.0378246	0.380121	0.707824	0.248442	0.799782	0.834072	0.157857	0.121642	0.13579	0.788643	0.00337572	0.672674	0.0023178	0.00223466	0.00238386	0.106533	0.155679	0.000477672	0.234607	0.00135957	0.000439182	0.0079619	3.36853e-22	0.0711559	0.0373007	0.948021	0.000668109	3.59948e-09		2.54225e-07	1.34182e-15	5.2198e-15	1.05929e-17	4.42792e-15	1.05493e-08	1.499e-10	4.75847e-13	4.18558e-16	1.02673e-12	0.669506	0.707915	0.0464166	2.32806e-12	1.56564e-18	3.89501e-14	3.17836e-22	4.99402e-12	1.15621e-20	1.18661e-20	5.55114e-14	1.92472e-06	3.72904e-13	4.37332e-15	3.27247e-13	2.14212e-10	9.4728e-12	1.73065e-18	8.81957e-08	1.74387e-20	6.13713e-19	4.2137e-13	2.83554e-16	4.06396e-21	2.13226e-18	0.41301	0.15388	0.0238291	0.044011	0.0825862	0.179388	0.145292	0.0265636	0.448307	0.439836	0.0258272	0.0401325	0.0943532	0.252097	0.0808459	0.0108976	0.124293	0.685385	0.261152	0.115097	0.128176	0.504657	0.72564	0.163653	0.0914014	0.965807	0.448018	0.124367	0.0780697	0.093137	0.174428	0.386748	0.0351426	0.024769	0.0591458	0.394638	0.479161	0.520173	0.0770963	0.498769	0.136807	0.320844	0.128103	0.108072	0.30533	0.395846	0.164647	0.113398	0.0118688	0.90977	0.410381	0.921871	0.783199	0.952333	0.22692	0.512704	0.372147	0.0377402	0.0184635	0.773589	0.668903	0.317995	0.737937	0.774681
AT-FAHFA 34:1;O (1); AT-FAHFA 18:1/16:0;O; [M-H]-	6.7486e-05	0.017587	1.18453e-05	0.000557239	0.182252	2.73735e-05	9.3403e-05	0.0245381	0.336641	0.127544	0.0132528	0.167735	0.0467555	0.817949	0.183807	0.471061	0.908175	0.967188	0.0113192	0.231095	0.600583	0.721424	0.128473	0.177308	0.000735882	1.32973e-05	0.00102751	0.124832	0.089502	0.000982016	0.843542	0.00106953	2.76551e-07	2.23429e-08	6.53038e-10	8.74536e-07	4.95754e-10	0.0165168	2.81937e-05	3.60098e-07	2.54225e-07		1.58747e-08	3.36558e-11	5.23231e-10	4.1653e-09	1.98488e-07	1.43809e-10	3.32729e-08	1.4656e-08	4.18944e-07	0.00130315	0.000821789	0.00010868	3.55864e-13	2.28817e-09	5.68859e-08	6.07517e-08	4.90732e-12	2.89476e-08	9.71102e-09	1.80409e-06	7.60082e-08	2.77784e-08	7.74965e-09	7.26855e-07	8.57835e-05	2.07836e-09	6.34266e-12	6.76415e-13	1.40787e-09	7.2031e-12	9.50728e-10	2.34601e-12	1.95874e-09	6.91151e-09	0.000230919	0.406017	0.44138	0.564395	0.072164	0.0942965	0.226395	0.442536	0.561405	0.424744	0.713425	0.326676	0.00724917	0.928647	0.890851	0.0901966	0.477639	0.366701	0.660326	0.150644	0.614835	0.925028	0.36909	0.242566	0.362459	0.953896	0.283771	0.259414	0.315721	0.326784	0.254838	0.769563	0.365428	0.0880782	0.0737487	0.734881	0.807153	0.827517	0.4422	0.38601	0.154085	0.109356	0.328515	0.223923	0.78602	0.547767	0.532763	0.43555	0.0410565	0.957319	0.817588	0.789477	0.942924	0.737777	0.428405	0.794956	0.883132	0.109399	0.067014	0.670706	0.394084	0.403154	0.0938873	0.338196
AT-FAHFA 34:1;O (2); AT-FAHFA 18:1/16:0;O; [M-H]-	0.0244329	0.0427827	0.00454039	0.0297681	0.776828	0.00248644	0.000871209	0.65505	0.867704	0.845048	0.0452252	0.655846	0.304088	0.503407	0.706953	0.777633	0.47314	0.969224	0.320015	0.466813	0.109014	0.988114	0.137959	0.343052	0.0871053	0.0237995	0.0942103	0.0655185	0.749775	0.0523688	0.950827	0.0490476	9.21015e-07	0.00383462	1.46539e-20	0.0224112	0.0256952	0.546761	8.29707e-06	2.10758e-08	1.34182e-15	1.58747e-08		8.1683e-12	8.77891e-14	7.83332e-16	2.02681e-07	8.40977e-13	1.3465e-18	6.57166e-10	9.80274e-17	0.303474	0.329067	0.0248028	8.65678e-12	4.02683e-19	4.07436e-12	5.07153e-19	4.11261e-11	5.90145e-13	1.60516e-14	2.14431e-15	4.86826e-06	2.84363e-10	1.95264e-11	3.96344e-12	1.65722e-06	8.01697e-09	1.224e-15	6.91559e-09	1.00063e-14	2.96295e-15	1.02874e-17	1.3271e-46	1.3238e-18	1.79198e-15	0.170331	0.184516	0.192381	0.188501	0.100205	0.336472	0.360044	0.244827	0.931518	0.499868	0.199115	0.127116	0.134652	0.191417	0.31648	0.100491	0.149592	0.741162	0.457733	0.0895582	0.141485	0.40238	0.491016	0.346949	0.215084	0.745276	0.315975	0.339687	0.690726	0.762198	0.588187	0.210062	0.159212	0.0778986	0.395612	0.193977	0.358999	0.275417	0.390203	0.636716	0.305541	0.588507	0.0539698	0.0597194	0.548283	0.920609	0.365896	0.244058	0.00650293	0.706747	0.203218	0.480884	0.695225	0.265861	0.565024	0.80218	0.357065	0.0654755	0.0111402	0.494103	0.57402	0.103718	0.322945	0.808107
AT-FAHFA 34:1;O (3); AT-FAHFA 16:0/18:1;O; [M-H]-	0.000661546	0.00773489	0.000235785	0.000528268	0.802156	5.15752e-05	4.10154e-05	0.19704	0.930706	0.787673	0.0195938	0.164904	0.0657478	0.371027	0.878682	0.599628	0.836734	0.76405	0.00201839	0.00747344	0.400336	0.917215	0.301636	0.462173	0.0147818	0.0029588	0.0168014	0.106551	0.329188	0.0124431	0.934056	0.0270485	4.39022e-05	2.95919e-05	1.38644e-17	0.00451447	0.000112429	0.0909448	5.84002e-05	2.48842e-18	5.2198e-15	3.36558e-11	8.1683e-12		4.38852e-25	1.06821e-17	5.59833e-07	1.4075e-17	1.5581e-17	3.95428e-26	1.43561e-13	0.000413824	0.00404252	6.69462e-07	3.38316e-10	2.65555e-20	3.58681e-23	1.2655e-19	1.81112e-23	2.68726e-29	4.70164e-25	4.24702e-19	1.33745e-11	1.44789e-24	3.34051e-21	3.70929e-18	6.97274e-13	2.54779e-22	5.38957e-30	6.3692e-10	4.56763e-21	8.26535e-30	1.21189e-19	4.06707e-14	6.241e-24	1.76111e-28	0.000113489	0.446025	0.376777	0.775072	0.131861	0.560277	0.105398	0.319361	0.757045	0.354583	0.402035	0.0640198	0.0164862	0.534522	0.596425	0.125726	0.539949	0.492279	0.772975	0.0792493	0.115663	0.458921	0.404231	0.296336	0.61796	0.481082	0.399159	0.409861	0.464853	0.334116	0.98629	0.993195	0.400505	0.0263091	0.107478	0.854567	0.712222	0.825694	0.61816	0.590922	0.409181	0.161494	0.0712388	0.0390474	0.56274	0.175356	0.171382	0.168175	0.0141682	0.97163	0.34309	0.96927	0.967761	0.872164	0.470265	0.778061	0.12402	0.0919597	0.0619869	0.448562	0.180746	0.853137	0.115058	0.613429
AT-FAHFA 34:1;O (4); AT-FAHFA 16:0/18:1;O; [M-H]-	0.00284967	0.0251999	0.000657735	0.00166495	0.562009	0.000507167	0.000365435	0.305289	0.878413	0.622297	0.0132015	0.0292564	0.101937	0.46664	0.844043	0.528778	0.88573	0.843654	0.0297985	0.0530937	0.432049	0.845859	0.517302	0.328238	0.00449471	0.000392574	0.00546783	0.00555508	0.511989	0.00327448	0.562292	0.00356053	7.80454e-06	0.000269731	3.70933e-18	0.00234706	9.37141e-05	0.237284	7.80622e-06	1.87325e-18	1.05929e-17	5.23231e-10	8.77891e-14	4.38852e-25		1.57655e-18	2.9422e-07	2.784e-17	5.5573e-20	1.41631e-24	7.08759e-15	0.00915015	0.00803277	7.39858e-06	3.78039e-13	2.74139e-22	2.9376e-22	7.5069e-23	3.46526e-26	7.67505e-23	2.68216e-32	6.87499e-21	4.07818e-14	2.39026e-24	4.21886e-32	1.24112e-23	3.89899e-12	3.63713e-19	9.39731e-31	4.5615e-10	2.28011e-24	2.36134e-34	2.91574e-21	1.70562e-15	3.50592e-27	1.71135e-30	0.00102813	0.453398	0.19181	0.393853	0.043569	0.399014	0.252877	0.212039	0.997215	0.531512	0.215636	0.109013	0.0154391	0.65828	0.79824	0.106929	0.385994	0.581626	0.536442	0.0943481	0.0801579	0.425675	0.409051	0.243148	0.361338	0.716321	0.371798	0.25727	0.639441	0.530935	0.738714	0.966907	0.207474	0.0515917	0.0894665	0.8373	0.819966	0.743719	0.638229	0.458532	0.416961	0.325854	0.042692	0.02466	0.914356	0.216731	0.116137	0.0918013	0.012903	0.845733	0.417799	0.952041	0.933007	0.732259	0.438967	0.731556	0.0490539	0.0928739	0.0281532	0.477774	0.0898961	0.830108	0.426204	0.867947
AT-FAHFA 34:1;O (5); AT-FAHFA 16:0/18:1;O; [M-H]-	0.0452871	0.231947	0.0128076	0.0675433	0.251549	0.0203136	0.0204373	0.468076	0.96351	0.922288	0.162296	0.154695	0.529633	0.901739	0.915318	0.921036	0.77879	0.426283	0.16098	0.257415	0.141348	0.7514	0.644239	0.0859771	0.186663	0.0284441	0.208479	0.0444367	0.941884	0.177227	0.54896	0.141177	8.96359e-09	7.86068e-07	4.67361e-24	7.73725e-05	0.00646118	0.875917	5.9483e-07	3.38555e-14	4.42792e-15	4.1653e-09	7.83332e-16	1.06821e-17	1.57655e-18		4.59947e-13	4.63628e-13	1.47982e-26	5.08537e-14	1.35927e-19	0.00250134	0.0179548	4.22272e-05	1.30401e-11	2.70843e-21	1.27043e-16	8.34354e-17	3.65782e-16	3.11555e-14	1.73469e-16	1.02836e-24	3.13085e-08	4.03165e-13	2.14391e-13	1.24602e-16	8.20543e-07	2.69363e-12	6.49721e-23	1.15422e-14	6.12114e-20	7.51515e-29	4.36903e-22	1.56045e-17	8.79837e-20	4.72918e-21	0.00132838	0.320138	0.213332	0.350279	0.0777916	0.703073	0.349082	0.159137	0.811951	0.724384	0.150821	0.0471916	0.0657529	0.442601	0.69604	0.153514	0.410316	0.601071	0.398476	0.133949	0.0588406	0.34365	0.635471	0.260072	0.298608	0.92634	0.383582	0.327543	0.696446	0.564325	0.933914	0.685678	0.231876	0.0413042	0.205427	0.534034	0.698976	0.922093	0.226744	0.649757	0.579406	0.825519	0.0204141	0.0133321	0.944278	0.347075	0.120116	0.0998153	0.00356726	0.717071	0.150692	0.951967	0.785866	0.309801	0.632802	0.929459	0.0690282	0.295345	0.0412862	0.7253	0.285814	0.329214	0.910892	0.531108
AT-FAHFA 34:1;O (6); AT-FAHFA 16:0/18:1;O; [M-H]-	0.256405	0.677238	0.059512	0.309954	0.105515	0.119345	0.0921362	0.902654	0.383203	0.840567	0.378009	0.27815	0.809863	0.226693	0.589071	0.859559	0.691239	0.451779	0.636238	0.571108	0.0672544	0.442173	0.522137	0.129445	0.845637	0.386755	0.871941	0.0884413	0.434274	0.72171	0.388575	0.349488	4.33241e-10	1.44275e-08	4.99516e-12	3.48944e-05	0.00756632	0.805376	1.14964e-06	1.11933e-05	1.05493e-08	1.98488e-07	2.02681e-07	5.59833e-07	2.9422e-07	4.59947e-13		1.99925e-06	5.17698e-08	1.00049e-06	2.73087e-08	0.0309418	0.1762	0.0368041	8.34875e-08	2.57989e-08	3.87601e-06	2.60563e-06	1.58391e-06	3.05972e-06	3.79201e-06	2.51659e-07	5.94716e-05	3.49293e-06	7.32708e-06	1.00719e-05	0.000535121	2.78836e-05	3.79592e-09	1.21616e-13	9.35006e-10	2.52834e-12	8.97825e-08	1.98174e-08	3.6805e-07	4.2979e-07	0.0441209	0.341054	0.198537	0.233942	0.16723	0.423666	0.508686	0.283357	0.808057	0.769723	0.203775	0.140065	0.128574	0.52518	0.539254	0.157108	0.384169	0.610029	0.763186	0.687531	0.427774	0.598619	0.799881	0.313617	0.176836	0.551884	0.477883	0.557393	0.632758	0.632296	0.702469	0.603344	0.399267	0.127862	0.264512	0.301734	0.786638	0.882578	0.0701168	0.579526	0.386362	0.77624	0.197262	0.18401	0.563897	0.822134	0.378371	0.244179	0.012765	0.566075	0.176178	0.922508	0.51096	0.16262	0.828236	0.834254	0.610854	0.41731	0.154814	0.830657	0.577148	0.37801	0.824757	0.449279
AT-FAHFA 34:2;O (1); AT-FAHFA 16:1/18:1;O; [M-H]-	0.0036974	0.0630006	0.00100203	0.00827322	0.321867	0.000576064	0.000492067	0.225392	0.164831	0.644088	0.0832271	0.0275278	0.175404	0.145345	0.245768	0.523499	0.220982	0.726201	0.00463066	0.0195041	0.531845	0.913703	0.891218	0.220812	0.0088488	0.000646069	0.0107099	0.0443699	0.369263	0.0429254	0.270166	0.0509794	3.40053e-06	1.25184e-05	5.43846e-15	6.42727e-05	5.28769e-10	0.00165609	0.000145957	9.78017e-12	1.499e-10	1.43809e-10	8.40977e-13	1.4075e-17	2.784e-17	4.63628e-13	1.99925e-06		1.16096e-18	1.32691e-12	1.25002e-09	0.000259985	6.16865e-05	4.05525e-06	1.72712e-08	2.60358e-12	2.05478e-11	1.80624e-15	1.28096e-16	5.3299e-15	8.23534e-14	4.44756e-13	4.65365e-13	3.79574e-20	5.13309e-18	5.96178e-14	6.07096e-08	1.85152e-11	2.60747e-20	2.10616e-11	2.47663e-14	4.17455e-18	7.05587e-30	4.18929e-15	3.73125e-15	2.45299e-16	1.43591e-05	0.567466	0.738665	0.906084	0.120266	0.414612	0.351297	0.988271	0.416734	0.482909	0.725707	0.15477	0.00476833	0.652275	0.76994	0.267167	0.44633	0.499454	0.760039	0.089354	0.095909	0.398093	0.413894	0.544003	0.631207	0.671301	0.261048	0.895841	0.699722	0.971848	0.671487	0.49912	0.813342	0.0765047	0.209654	0.561419	0.567852	0.765275	0.844269	0.806839	0.689169	0.360963	0.0692394	0.0370645	0.806409	0.156746	0.153739	0.15324	0.0159403	0.519967	0.212692	0.509111	0.216651	0.250278	0.498686	0.516253	0.222403	0.465859	0.0156304	0.106204	0.116836	0.763662	0.276448	0.87911
AT-FAHFA 34:2;O (2); AT-FAHFA 16:1/18:1;O; [M-H]-	0.0854917	0.425808	0.0286889	0.157856	0.151586	0.0488708	0.047451	0.525851	0.310066	0.731508	0.315329	0.0938467	0.500034	0.311468	0.848494	0.706467	0.686875	0.286873	0.107468	0.159384	0.216255	0.555094	0.690931	0.0652997	0.0826527	0.00666115	0.0967388	0.0264817	0.896813	0.209745	0.229296	0.176907	1.63312e-07	2.83026e-05	1.38213e-21	0.000227423	0.00120073	0.69857	2.63242e-06	3.77915e-14	4.75847e-13	3.32729e-08	1.3465e-18	1.5581e-17	5.5573e-20	1.47982e-26	5.17698e-08	1.16096e-18		2.07949e-15	1.17524e-17	0.00202565	0.00521331	1.12474e-05	2.29305e-10	1.59252e-20	8.85004e-16	5.02572e-20	2.35103e-17	2.36382e-15	2.4748e-18	3.01044e-31	1.47273e-10	3.86805e-16	4.39783e-18	1.03593e-21	1.63202e-09	2.70347e-12	5.78186e-25	5.13377e-12	4.69529e-18	1.49573e-23	4.18932e-41	1.37459e-19	4.69067e-21	1.8508e-24	0.000468588	0.53509	0.391396	0.688193	0.156837	0.975737	0.355826	0.376271	0.410508	0.46236	0.376926	0.149067	0.0545442	0.572776	0.922115	0.328722	0.609341	0.531317	0.535839	0.0784882	0.0894103	0.375597	0.582376	0.397601	0.484496	0.91055	0.433248	0.520851	0.896963	0.871219	0.648997	0.932328	0.40828	0.094036	0.424262	0.915904	0.938271	0.943446	0.697474	0.798882	0.940611	0.812075	0.0424766	0.0267306	0.835957	0.384757	0.165115	0.213726	0.0193138	0.720227	0.184893	0.795764	0.661116	0.27612	0.840609	0.669817	0.0614417	0.408305	0.0493695	0.39125	0.228934	0.405715	0.851703	0.543735
AT-FAHFA 34:2;O (3); AT-FAHFA 16:0/18:2;O; [M-H]-	0.0023564	0.0254228	0.00100496	0.000882029	0.639922	0.00021153	0.00010412	0.35385	0.9412	0.293841	0.0108973	0.264541	0.0180187	0.384433	0.490575	0.186457	0.795975	0.686594	0.011431	0.0106194	0.306845	0.592685	0.359766	0.582568	0.00499376	0.000986142	0.00580895	0.0930953	0.226811	0.00501679	0.600201	0.00390299	0.000188521	0.000293703	1.45788e-15	0.0109661	0.0011045	0.193709	3.15274e-05	1.18717e-16	4.18558e-16	1.4656e-08	6.57166e-10	3.95428e-26	1.41631e-24	5.08537e-14	1.00049e-06	1.32691e-12	2.07949e-15		1.52958e-12	0.00593231	0.0352118	1.2278e-05	4.2203e-09	7.21935e-17	9.2145e-20	7.10294e-17	3.85479e-20	3.92303e-23	1.75306e-26	5.58795e-18	1.87408e-13	4.77804e-23	3.92438e-27	1.26549e-20	1.1742e-23	1.99691e-17	1.53808e-26	2.3397e-08	7.54832e-21	1.00479e-23	1.26053e-15	3.41527e-11	1.54993e-19	3.15293e-25	0.00206061	0.55416	0.195736	0.525849	0.181597	0.66032	0.0332106	0.184443	0.727835	0.211949	0.315111	0.172475	0.0397795	0.746093	0.480396	0.132874	0.667907	0.229652	0.72594	0.0414364	0.18002	0.418089	0.396551	0.348628	0.642936	0.345569	0.388943	0.289002	0.615946	0.472766	0.922531	0.658483	0.247193	0.0663816	0.153387	0.599125	0.543792	0.306271	0.655928	0.354303	0.635751	0.200067	0.0981395	0.0693682	0.265667	0.28048	0.236857	0.214288	0.0167795	0.997397	0.300738	0.787834	0.847816	0.716826	0.749025	0.865741	0.177092	0.0210559	0.0337863	0.304804	0.202806	0.80371	0.356957	0.64178
AT-FAHFA 35:1;O; AT-FAHFA 16:0/19:1;O; [M-H]-	0.034052	0.115015	0.0101817	0.0542394	0.498101	0.0094005	0.00684449	0.467257	0.892442	0.397241	0.20248	0.479179	0.352671	0.512266	0.738187	0.409789	0.990611	0.916401	0.280708	0.610644	0.0979506	0.837165	0.338983	0.220633	0.132173	0.0297795	0.14511	0.170986	0.676467	0.0814837	0.65573	0.114599	7.84004e-07	5.60423e-05	8.2142e-16	0.0156477	0.0518604	0.477918	5.36087e-12	1.82829e-15	1.02673e-12	4.18944e-07	9.80274e-17	1.43561e-13	7.08759e-15	1.35927e-19	2.73087e-08	1.25002e-09	1.17524e-17	1.52958e-12		0.0285286	0.113211	0.000194903	1.90983e-12	9.37013e-22	9.44434e-20	2.67105e-14	2.35261e-15	6.70925e-13	2.48302e-15	4.18838e-19	1.3134e-07	8.16044e-12	1.59328e-12	2.91885e-15	7.66997e-08	3.4842e-13	1.07508e-17	1.67331e-09	8.13593e-21	2.20621e-17	4.36329e-15	1.32703e-16	1.87987e-18	5.09327e-18	0.0155289	0.574635	0.0849774	0.197116	0.140325	0.800728	0.249352	0.0716521	0.556858	0.55733	0.0932078	0.0777441	0.178774	0.449316	0.995606	0.139101	0.337431	0.540167	0.201844	0.0627937	0.236981	0.474289	0.540703	0.200936	0.350631	0.990385	0.833662	0.134208	0.202915	0.337499	0.452757	0.465869	0.0517189	0.0149221	0.153974	0.408317	0.406729	0.219552	0.433205	0.600642	0.0707028	0.918927	0.105479	0.106564	0.742979	0.648218	0.487667	0.435141	0.0183456	0.892703	0.3626	0.793582	0.670777	0.898086	0.339746	0.353602	0.0342848	0.251359	0.0322843	0.70268	0.422107	0.221463	0.163679	0.294291
AT-FAHFA 36:0;O (1); AT-FAHFA 18:0/18:0;O; [M-H]-	0.0750535	0.478082	0.0969446	0.456268	0.00137098	0.401961	0.999429	0.00633932	0.00263	0.787342	0.0634761	0.00491782	0.280677	0.0126083	0.0851105	0.415737	0.69633	0.423185	3.38297e-05	0.0113843	0.716715	0.423452	0.00129709	0.0814143	0.787687	0.630979	0.742434	0.63192	0.633793	0.153347	0.000155716	0.243782	0.000347726	1.11312e-11	0.0236793	8.70714e-06	5.95525e-07	0.000172587	0.000128131	9.87288e-08	0.669506	0.00130315	0.303474	0.000413824	0.00915015	0.00250134	0.0309418	0.000259985	0.00202565	0.00593231	0.0285286		1.00747e-12	1.1525e-19	0.130099	0.0181376	0.000802256	0.0379019	7.61084e-06	0.0293896	0.0322452	0.00381191	4.88998e-07	0.000804349	0.00270095	0.00246247	0.027218	0.000658513	0.000158967	2.92474e-06	0.000705117	0.00231035	0.000552394	0.116642	0.00969747	0.00336042	1.00674e-30	0.564143	0.452859	0.20739	0.348052	0.987724	0.613575	0.39995	0.711461	0.577458	0.470084	0.632794	0.0292447	0.884745	0.192753	0.933786	0.814326	0.71849	0.940139	0.89591	0.357873	0.242593	0.479445	0.63307	0.499301	0.905596	0.715313	0.626646	0.254426	0.493489	0.228856	0.0363463	0.513482	0.421048	0.845393	0.134157	0.0254245	0.102223	0.214771	0.240824	0.777894	0.903459	0.302012	0.130663	0.519133	0.136759	0.285297	0.670464	0.302275	0.774826	0.740755	0.874725	0.465127	0.33529	0.836214	0.504721	0.0539274	0.326593	0.420005	0.158638	0.00522405	0.278205	0.0624413	0.732728
AT-FAHFA 36:0;O (2); AT-FAHFA 18:0/18:0;O; [M-H]-	0.216952	0.825013	0.141031	0.566266	0.0308431	0.540467	0.954713	0.102965	7.49941e-05	0.55839	0.0746205	0.0040143	0.742243	0.00131331	0.0336872	0.698195	0.297573	0.473777	0.000493927	0.00593213	0.885104	0.732766	0.00250946	0.0915809	0.304495	0.0628876	0.345336	0.428568	0.717063	0.819303	0.000648862	0.770114	0.00130659	5.95223e-07	0.0614723	1.36202e-07	3.24042e-10	7.581e-06	0.0107623	3.2033e-05	0.707915	0.000821789	0.329067	0.00404252	0.00803277	0.0179548	0.1762	6.16865e-05	0.00521331	0.0352118	0.113211	1.00747e-12		1.92017e-11	0.188423	0.0991765	0.0116649	0.111364	0.000129816	0.146862	0.0795748	0.0369756	1.14229e-05	0.00615516	0.00664643	0.0154876	0.238326	0.00463229	0.00154872	1.3807e-05	0.00801095	0.00841412	0.000629133	0.122396	0.0489771	0.0235739	6.06085e-24	0.287338	0.0895068	0.0542744	0.675363	0.719203	0.884261	0.0765032	0.308065	0.877267	0.0753207	0.76211	0.00897778	0.241171	0.012402	0.29078	0.238092	0.679816	0.322053	0.791492	0.400065	0.605265	0.199685	0.595621	0.196609	0.446577	0.204736	0.274681	0.0742767	0.170916	0.209945	0.0289124	0.18622	0.961125	0.961474	0.108578	0.0477283	0.109488	0.0631136	0.537362	0.432919	0.643516	0.349146	0.210788	0.705122	0.29467	0.598577	0.893768	0.189114	0.259284	0.273246	0.451258	0.176581	0.199316	0.615987	0.19643	0.445953	0.152641	0.202031	0.177849	0.0125259	0.575125	0.0990117	0.951752
AT-FAHFA 36:0;O (3); AT-FAHFA 18:0/18:0;O; [M-H]-	0.00527658	0.677377	0.0117635	0.0535236	0.0164168	0.0352837	0.182611	0.00415589	0.010372	0.999006	0.465461	0.00302069	0.898064	0.0174696	0.392347	0.980384	0.819994	0.821922	1.88056e-05	0.00771322	0.906665	0.22347	0.0297545	0.0690981	0.129404	0.0135354	0.154222	0.218224	0.62105	0.545243	0.00626498	0.58589	0.000230313	6.26389e-09	0.00114502	0.000154975	7.67838e-07	0.00126406	1.37751e-05	2.75552e-15	0.0464166	0.00010868	0.0248028	6.69462e-07	7.39858e-06	4.22272e-05	0.0368041	4.05525e-06	1.12474e-05	1.2278e-05	0.000194903	1.1525e-19	1.92017e-11		0.00359758	9.35929e-05	2.78673e-08	0.000160105	8.97086e-11	0.000196748	4.48355e-05	7.96402e-06	1.10536e-11	4.72505e-07	5.19322e-07	8.38343e-07	0.000282007	2.12839e-07	7.46124e-08	1.03778e-06	1.87917e-07	8.91468e-06	2.9647e-06	0.00668921	8.53376e-06	2.10451e-06	1.63766e-23	0.3846	0.875775	0.580349	0.108554	0.844582	0.572196	0.699595	0.968701	0.551786	0.847749	0.217872	0.0246527	0.523189	0.181763	0.568536	0.802144	0.652263	0.442325	0.188116	0.449119	0.517756	0.267434	0.263197	0.726281	0.539697	0.684754	0.499394	0.516764	0.468686	0.33777	0.0552182	0.615405	0.096308	0.504209	0.186831	0.125019	0.217525	0.196408	0.908913	0.381825	0.42314	0.301414	0.128595	0.863988	0.337767	0.239472	0.56466	0.100922	0.672998	0.827004	0.926076	0.994509	0.410833	0.733658	0.826863	0.00305993	0.775457	0.0910186	0.107458	0.00625334	0.622676	0.161597	0.978959
AT-FAHFA 36:1;O (1); AT-FAHFA 18:1/18:0;O; [M-H]-	0.00112191	0.0116039	0.000412471	0.00238148	0.782581	8.03993e-05	4.8999e-05	0.215642	0.730162	0.287509	0.0136127	0.3283	0.149282	0.11987	0.74362	0.45316	0.549275	0.71577	0.172219	0.470802	0.163179	0.699187	0.0271895	0.442423	0.00149348	0.000135995	0.00185453	0.00601034	0.364866	5.56207e-05	0.770941	0.00071457	3.79794e-06	0.000276316	2.13188e-10	0.0112325	0.0013338	0.54306	1.618e-10	4.00346e-08	2.32806e-12	3.55864e-13	8.65678e-12	3.38316e-10	3.78039e-13	1.30401e-11	8.34875e-08	1.72712e-08	2.29305e-10	4.2203e-09	1.90983e-12	0.130099	0.188423	0.00359758		9.4853e-18	5.39867e-10	4.01802e-13	1.80421e-12	4.43847e-11	3.99803e-12	3.42435e-10	6.17649e-07	1.76806e-09	3.93303e-11	1.07989e-09	5.35482e-06	1.24515e-13	2.34696e-13	2.88753e-08	6.38072e-15	1.81088e-13	2.34592e-10	9.43611e-14	5.43537e-15	2.26099e-12	0.0604337	0.499233	0.307159	0.339134	0.207932	0.166667	0.36356	0.214229	0.388544	0.538385	0.439376	0.377601	0.093718	0.804921	0.462196	0.147213	0.344103	0.718527	0.469159	0.209019	0.594929	0.903235	0.501999	0.365033	0.302311	0.882025	0.36896	0.127772	0.28844	0.292229	0.320445	0.931901	0.259501	0.0858315	0.0945902	0.498242	0.487244	0.415916	0.284529	0.314378	0.0943554	0.204178	0.3723	0.342365	0.913352	0.955469	0.846943	0.574248	0.149623	0.810614	0.838052	0.916029	0.519978	0.873904	0.3356	0.530243	0.298963	0.194051	0.193491	0.715286	0.663015	0.451174	0.59141	0.706511
AT-FAHFA 36:1;O (2); AT-FAHFA 18:1/18:0;O; [M-H]-	0.00703779	0.0236206	0.00275174	0.00803978	0.913262	0.00102875	0.00059758	0.445128	0.72383	0.509696	0.0358223	0.519589	0.292421	0.769255	0.780299	0.740723	0.856738	0.617101	0.107768	0.193731	0.228238	0.638629	0.131862	0.304627	0.0502261	0.0099335	0.05621	0.0515233	0.660262	0.0152169	0.999729	0.0309836	1.10513e-05	0.000397657	5.83573e-18	0.0469482	0.0109554	0.643719	2.93647e-08	7.90876e-16	1.56564e-18	2.28817e-09	4.02683e-19	2.65555e-20	2.74139e-22	2.70843e-21	2.57989e-08	2.60358e-12	1.59252e-20	7.21935e-17	9.37013e-22	0.0181376	0.0991765	9.35929e-05	9.4853e-18		3.12624e-23	6.11079e-30	9.54981e-21	1.13574e-23	1.86113e-25	1.62426e-26	2.76533e-09	4.29725e-16	1.11257e-17	1.46363e-18	1.67065e-10	5.81394e-23	3.0109e-26	1.21356e-08	9.04392e-25	1.6428e-24	1.41053e-18	2.72479e-20	2.16975e-38	7.54409e-31	0.00970703	0.388347	0.205176	0.437267	0.201405	0.668362	0.358345	0.160124	0.956329	0.709266	0.268768	0.133393	0.130446	0.333965	0.487533	0.11342	0.34263	0.921451	0.357324	0.130164	0.105378	0.438294	0.517806	0.293751	0.369513	0.878833	0.363146	0.250487	0.355206	0.261627	0.584077	0.723791	0.232239	0.0679982	0.235515	0.420996	0.800557	0.406287	0.44426	0.77959	0.218217	0.349537	0.0512934	0.0485074	0.706593	0.491213	0.251836	0.213876	0.0349292	0.974622	0.431436	0.926265	0.797173	0.913408	0.631016	0.644113	0.164447	0.190799	0.0730147	0.767706	0.589781	0.913279	0.801119	0.931968
AT-FAHFA 36:1;O (3); AT-FAHFA 18:1/18:0;O; [M-H]-	0.000904385	0.0159059	0.000492981	0.00126558	0.66491	0.000295349	0.000488816	0.106594	0.796378	0.39582	0.0661245	0.351349	0.0839679	0.618214	0.92986	0.339311	0.79903	0.48241	0.00654984	0.0527135	0.383295	0.569985	0.309368	0.297344	0.0342656	0.00573221	0.0393393	0.0963475	0.47496	0.0344967	0.709045	0.0442599	2.80866e-05	6.4916e-05	6.94072e-15	0.0317925	0.00264223	0.277538	4.76918e-07	1.04456e-28	3.89501e-14	5.68859e-08	4.07436e-12	3.58681e-23	2.9376e-22	1.27043e-16	3.87601e-06	2.05478e-11	8.85004e-16	9.2145e-20	9.44434e-20	0.000802256	0.0116649	2.78673e-08	5.39867e-10	3.12624e-23		1.6424e-20	2.99341e-26	2.55583e-21	7.84503e-26	5.47429e-21	7.34327e-12	1.45736e-17	5.37561e-19	9.14217e-21	1.00075e-11	2.12791e-20	1.91295e-25	1.47163e-08	5.07862e-26	6.44277e-22	2.93544e-15	6.25236e-13	2.02792e-29	3.68258e-28	0.000182396	0.660094	0.111282	0.407565	0.0635219	0.662322	0.196655	0.096853	0.525674	0.539599	0.141127	0.056986	0.0443299	0.543152	0.872773	0.0758311	0.450659	0.624484	0.274329	0.0890334	0.168214	0.497438	0.331578	0.104547	0.512709	0.661907	0.579989	0.156239	0.223062	0.386643	0.666467	0.720661	0.0872119	0.0209869	0.169286	0.528512	0.998032	0.52237	0.80463	0.664971	0.0585162	0.268771	0.106976	0.0645283	0.624629	0.591814	0.151238	0.229659	0.0143928	0.567507	0.409174	0.69728	0.655082	0.946454	0.372183	0.438616	0.0185861	0.10878	0.0220269	0.411233	0.18095	0.602419	0.771794	0.988223
AT-FAHFA 36:1;O (4); AT-FAHFA 18:1/18:0;O; [M-H]-	0.00157171	0.00546116	0.000929454	0.00120761	0.77385	8.52585e-05	4.01896e-05	0.312054	0.555262	0.556486	0.00702195	0.514444	0.130939	0.857159	0.718119	0.847782	0.851292	0.520296	0.0496691	0.118816	0.346528	0.462892	0.11653	0.553404	0.0111178	0.00260325	0.0125167	0.0278796	0.463078	0.00675989	0.92047	0.0188709	0.000243486	0.00465253	1.33802e-18	0.106346	0.00287299	0.262698	7.70354e-05	3.56118e-14	3.17836e-22	6.07517e-08	5.07153e-19	1.2655e-19	7.5069e-23	8.34354e-17	2.60563e-06	1.80624e-15	5.02572e-20	7.10294e-17	2.67105e-14	0.0379019	0.111364	0.000160105	4.01802e-13	6.11079e-30	1.6424e-20		2.56274e-19	1.72671e-28	1.77663e-28	3.35226e-23	5.22632e-10	4.94193e-18	1.10827e-20	1.21029e-20	1.17189e-11	5.60366e-18	1.47928e-25	2.85285e-07	3.86782e-22	1.40372e-21	1.47148e-20	1.17441e-19	2.10466e-44	2.44838e-31	0.0156828	0.40502	0.269279	0.476495	0.199409	0.479497	0.273204	0.226901	0.99235	0.421748	0.276129	0.0849093	0.0844261	0.43308	0.456146	0.0982958	0.409624	0.748569	0.466675	0.073523	0.121291	0.562467	0.373517	0.328123	0.395273	0.794835	0.26398	0.382115	0.430419	0.324189	0.697909	0.927934	0.260251	0.0486628	0.255008	0.694266	0.934845	0.790916	0.666665	0.73234	0.225465	0.172364	0.103138	0.0735488	0.707677	0.333985	0.227918	0.234067	0.0228774	0.907376	0.385705	0.72009	0.878291	0.72769	0.470215	0.957581	0.158424	0.19885	0.0226294	0.394166	0.436373	0.725724	0.364	0.656737
AT-FAHFA 36:2;O (1); AT-FAHFA 18:1/18:1;O; [M-H]-	0.000402033	0.0479093	0.000197589	0.00130496	0.202272	0.000163514	0.000417425	0.0574198	0.511475	0.22102	0.0501643	0.0720872	0.113803	0.526904	0.686703	0.501207	0.965099	0.700686	0.00200747	0.0294694	0.384781	0.39519	0.792157	0.172048	0.00563892	0.000254825	0.0070589	0.0363794	0.338331	0.0180222	0.230021	0.0214135	2.52277e-06	1.26081e-06	2.64106e-14	0.000976024	9.87981e-07	0.0305612	7.35548e-09	1.70361e-27	4.99402e-12	4.90732e-12	4.11261e-11	1.81112e-23	3.46526e-26	3.65782e-16	1.58391e-06	1.28096e-16	2.35103e-17	3.85479e-20	2.35261e-15	7.61084e-06	0.000129816	8.97086e-11	1.80421e-12	9.54981e-21	2.99341e-26	2.56274e-19		5.99474e-20	7.02392e-24	1.439e-19	5.55131e-22	3.21318e-24	9.32724e-28	6.59768e-23	3.68036e-12	9.10554e-23	2.22941e-31	4.70505e-11	2.02605e-26	2.68487e-24	2.97148e-19	3.60222e-13	6.13708e-25	1.11816e-28	4.4223e-07	0.517608	0.280486	0.628144	0.0283823	0.390312	0.324654	0.259691	0.729047	0.638813	0.350906	0.132356	0.00540063	0.601322	0.966399	0.106366	0.414744	0.690573	0.409576	0.0804699	0.0928397	0.260384	0.345955	0.131478	0.459985	0.880686	0.560582	0.178925	0.463098	0.357725	0.615461	0.858784	0.163661	0.0234585	0.0911091	0.838441	0.778445	0.739106	0.988517	0.888916	0.159826	0.189514	0.0592755	0.0329791	0.574356	0.301041	0.138996	0.199313	0.0165376	0.661632	0.570195	0.731414	0.732646	0.927585	0.375472	0.497217	0.0438053	0.186585	0.0115149	0.267957	0.0736409	0.817407	0.289539	0.794044
AT-FAHFA 36:2;O (2); AT-FAHFA 18:1/18:1;O; [M-H]-	0.000684668	0.0026953	0.000438287	0.000362394	0.69521	2.08877e-05	8.29026e-06	0.28096	0.395301	0.549147	0.00367422	0.57277	0.0691585	0.799125	0.641487	0.487691	0.857902	0.324415	0.0176479	0.046381	0.297046	0.603164	0.0839797	0.784199	0.0103104	0.00394011	0.0111795	0.0610844	0.353373	0.00315174	0.572514	0.00946997	0.000694566	0.00237777	5.59725e-16	0.129569	0.00179769	0.12127	0.000191218	5.44198e-14	1.15621e-20	2.89476e-08	5.90145e-13	2.68726e-29	7.67505e-23	3.11555e-14	3.05972e-06	5.3299e-15	2.36382e-15	3.92303e-23	6.70925e-13	0.0293896	0.146862	0.000196748	4.43847e-11	1.13574e-23	2.55583e-21	1.72671e-28	5.99474e-20		1.33967e-31	8.26758e-20	3.4187e-10	4.13085e-25	1.18936e-22	2.87317e-19	1.78438e-14	1.06893e-22	1.65351e-25	5.98211e-07	8.59301e-21	3.37969e-23	8.29623e-17	4.15382e-14	1.78224e-29	5.98164e-33	0.0168438	0.324226	0.239216	0.545637	0.202742	0.509951	0.166695	0.235821	0.917311	0.49453	0.28103	0.0736461	0.0484298	0.36951	0.339905	0.0760342	0.407876	0.730655	0.691317	0.0938354	0.119396	0.430985	0.49593	0.332159	0.398918	0.587859	0.385436	0.4392	0.246402	0.123354	0.661444	0.919864	0.322251	0.0326179	0.131852	0.700683	0.973931	0.552737	0.56953	0.737001	0.289462	0.152655	0.122908	0.0964383	0.342668	0.228155	0.229086	0.203602	0.0463828	0.951886	0.515353	0.933036	0.980439	0.704164	0.429093	0.596091	0.196462	0.0996357	0.0709996	0.437499	0.379257	0.814232	0.11709	0.621182
AT-FAHFA 36:2;O (3); AT-FAHFA 18:1/18:1;O; [M-H]-	0.00172159	0.00815313	0.000907621	0.000967616	0.926574	0.000202271	0.000121262	0.285494	0.69867	0.394178	0.0088741	0.237825	0.0923324	0.596774	0.371481	0.290868	0.808956	0.653657	0.0417791	0.0724999	0.531575	0.871246	0.212676	0.459345	0.00527489	0.000772107	0.00616295	0.0263922	0.364727	0.00336844	0.868134	0.00437699	0.000108307	0.00197196	4.54183e-18	0.0335893	0.00188872	0.311332	3.06263e-05	6.29295e-17	1.18661e-20	9.71102e-09	1.60516e-14	4.70164e-25	2.68216e-32	1.73469e-16	3.79201e-06	8.23534e-14	2.4748e-18	1.75306e-26	2.48302e-15	0.0322452	0.0795748	4.48355e-05	3.99803e-12	1.86113e-25	7.84503e-26	1.77663e-28	7.02392e-24	1.33967e-31		1.63992e-23	9.44779e-12	2.6858e-22	3.28924e-29	2.24399e-24	2.21308e-14	9.91754e-21	3.92096e-29	4.5481e-08	4.39626e-24	1.87031e-26	3.43798e-18	1.11618e-15	4.44458e-33	3.70346e-40	0.00927734	0.568719	0.184798	0.47244	0.132625	0.620901	0.0948503	0.155495	0.961659	0.352902	0.233893	0.105519	0.0234562	0.731453	0.531657	0.101654	0.633855	0.447121	0.531046	0.057745	0.14347	0.507628	0.393116	0.286928	0.466278	0.501148	0.400266	0.24437	0.389067	0.335454	0.815231	0.54343	0.176022	0.0586504	0.163992	0.40317	0.691239	0.383702	0.560318	0.399542	0.33478	0.140345	0.099705	0.0740344	0.619338	0.323814	0.213331	0.20499	0.0298053	0.833667	0.414058	0.869765	0.758553	0.999035	0.582759	0.742029	0.118314	0.0379156	0.0439594	0.548496	0.373999	0.832649	0.389724	0.789015
AT-FAHFA 36:2;O (4); AT-FAHFA 18:1/18:1;O; [M-H]-	0.0725945	0.3284	0.0405753	0.12249	0.325155	0.0385064	0.0377884	0.549419	0.790295	0.919673	0.22786	0.220034	0.464836	0.402795	0.409551	0.908314	0.990052	0.756955	0.138906	0.175337	0.172596	0.38336	0.900352	0.116075	0.142628	0.0220431	0.159962	0.032503	0.971634	0.196037	0.410502	0.196924	3.48966e-06	0.000238261	1.01611e-16	0.00802576	0.017452	0.86295	1.01775e-06	2.1443e-16	5.55114e-14	1.80409e-06	2.14431e-15	4.24702e-19	6.87499e-21	1.02836e-24	2.51659e-07	4.44756e-13	3.01044e-31	5.58795e-18	4.18838e-19	0.00381191	0.0369756	7.96402e-06	3.42435e-10	1.62426e-26	5.47429e-21	3.35226e-23	1.439e-19	8.26758e-20	1.63992e-23		2.79165e-10	2.06379e-17	6.49856e-19	4.51465e-26	2.98264e-11	2.06545e-16	2.61211e-25	6.39641e-09	6.55959e-20	1.09159e-23	4.88129e-24	2.53827e-15	6.01801e-26	7.68907e-35	0.00179306	0.383379	0.197805	0.547295	0.130298	0.998	0.312691	0.175922	0.52365	0.520259	0.215587	0.0842324	0.0855426	0.393256	0.580586	0.17321	0.552837	0.631945	0.392812	0.0542648	0.0344996	0.193858	0.735364	0.235732	0.362617	0.829727	0.509072	0.336206	0.844416	0.612928	0.740511	0.84668	0.263676	0.0722235	0.519135	0.643709	0.991571	0.693345	0.571182	0.924076	0.64008	0.58746	0.0166514	0.0118294	0.911254	0.264971	0.0835886	0.117336	0.0346982	0.867331	0.288319	0.985159	0.987201	0.488928	0.903086	0.996086	0.0574032	0.300328	0.0707683	0.454565	0.303225	0.610784	0.982465	0.73871
AT-FAHFA 36:3;O (1); AT-FAHFA 18:2/18:1;O; [M-H]-	0.00795016	0.390465	0.00609491	0.0182953	0.0559745	0.0050776	0.011479	0.0962582	0.260437	0.362422	0.253763	0.0244047	0.183752	0.267667	0.419103	0.728536	0.852677	0.913807	0.00116375	0.00985343	0.669852	0.114698	0.320787	0.203205	0.0100149	0.000694535	0.0122187	0.0459888	0.38399	0.0655565	0.0421428	0.0328714	2.26108e-05	2.98991e-06	2.34906e-08	0.00154761	7.37946e-08	0.00286662	2.38478e-07	7.14984e-17	1.92472e-06	7.60082e-08	4.86826e-06	1.33745e-11	4.07818e-14	3.13085e-08	5.94716e-05	4.65365e-13	1.47273e-10	1.87408e-13	1.3134e-07	4.88998e-07	1.14229e-05	1.10536e-11	6.17649e-07	2.76533e-09	7.34327e-12	5.22632e-10	5.55131e-22	3.4187e-10	9.44779e-12	2.79165e-10		1.37037e-17	1.69275e-20	2.08701e-14	1.28435e-11	1.5259e-11	1.55389e-15	2.3476e-08	3.13664e-14	1.82674e-12	1.80848e-12	5.18277e-07	2.80083e-11	2.86335e-13	1.75535e-08	0.973498	0.684225	0.900079	0.0641019	0.528298	0.507919	0.812861	0.796436	0.806209	0.914062	0.589242	0.0133671	0.884917	0.431441	0.406375	0.790509	0.648494	0.812765	0.195631	0.280708	0.352859	0.206857	0.301765	0.866992	0.835699	0.567551	0.42766	0.772194	0.919535	0.774711	0.422469	0.476317	0.101507	0.165472	0.557284	0.582919	0.910008	0.2131	0.96288	0.524347	0.4004	0.232088	0.165127	0.457539	0.391713	0.322318	0.47363	0.028467	0.902571	0.574843	0.803039	0.96429	0.51869	0.637288	0.843947	0.0459636	0.491205	0.00765808	0.0248846	0.0840831	0.704853	0.148152	0.860366
AT-FAHFA 36:3;O (2); AT-FAHFA 18:2/18:1;O; [M-H]-	0.00177858	0.0543614	0.000850218	0.00246133	0.347072	0.000216151	0.000243255	0.149802	0.793528	0.90307	0.03432	0.0393515	0.0938746	0.32937	0.779386	0.427623	0.942883	0.739739	0.0054142	0.0318462	0.228779	0.307663	0.901907	0.282826	0.00700263	0.000594193	0.00847159	0.0216743	0.424946	0.01207	0.422434	0.00994695	8.58299e-05	6.64346e-05	2.30792e-13	0.00575296	9.47894e-06	0.0474131	6.03394e-06	1.25838e-16	3.72904e-13	2.77784e-08	2.84363e-10	1.44789e-24	2.39026e-24	4.03165e-13	3.49293e-06	3.79574e-20	3.86805e-16	4.77804e-23	8.16044e-12	0.000804349	0.00615516	4.72505e-07	1.76806e-09	4.29725e-16	1.45736e-17	4.94193e-18	3.21318e-24	4.13085e-25	2.6858e-22	2.06379e-17	1.37037e-17		1.24313e-32	1.22942e-22	8.31869e-15	5.2123e-18	4.3927e-25	1.091e-08	8.25883e-20	1.86721e-22	1.78979e-19	1.66835e-11	1.0684e-19	1.34232e-25	0.000177943	0.283285	0.241856	0.460219	0.0354236	0.303169	0.30822	0.333823	0.780835	0.510298	0.303409	0.135277	0.012068	0.436569	0.756977	0.107383	0.268004	0.725255	0.682828	0.0664089	0.05319	0.165651	0.627541	0.212414	0.272659	0.945296	0.653613	0.344452	0.670273	0.346663	0.819331	0.715412	0.271244	0.0365922	0.110806	0.921028	0.717399	0.661649	0.986099	0.843797	0.482386	0.41237	0.0594515	0.0405931	0.340975	0.129916	0.0941036	0.0922172	0.0411381	0.779698	0.660179	0.911029	0.951854	0.985258	0.466899	0.579414	0.0341341	0.15958	0.027661	0.130494	0.0527649	0.967031	0.199952	0.95043
AT-FAHFA 36:3;O (3); AT-FAHFA 18:2/18:1;O; [M-H]-	0.00138105	0.0410542	0.000651099	0.00133554	0.393688	0.000212264	0.000206012	0.169765	0.662685	0.46063	0.0142639	0.0520343	0.0696723	0.397815	0.612331	0.305764	0.879357	0.934413	0.0133967	0.0455713	0.380782	0.352206	0.720825	0.331831	0.00112409	5.87478e-05	0.00143516	0.0125474	0.275976	0.0031192	0.347328	0.00193292	3.01441e-05	0.000217192	7.92826e-15	0.00468347	1.56711e-05	0.0655845	2.19268e-06	2.4206e-18	4.37332e-15	7.74965e-09	1.95264e-11	3.34051e-21	4.21886e-32	2.14391e-13	7.32708e-06	5.13309e-18	4.39783e-18	3.92438e-27	1.59328e-12	0.00270095	0.00664643	5.19322e-07	3.93303e-11	1.11257e-17	5.37561e-19	1.10827e-20	9.32724e-28	1.18936e-22	3.28924e-29	6.49856e-19	1.69275e-20	1.24313e-32		5.60419e-26	1.20899e-17	6.79815e-18	1.5336e-28	5.08116e-09	2.94364e-23	2.04656e-23	2.45043e-20	1.14072e-12	1.97649e-22	1.47813e-28	0.00031229	0.563291	0.212409	0.46753	0.0528639	0.398621	0.183326	0.24265	0.875875	0.415863	0.289831	0.156194	0.0146017	0.779233	0.88917	0.128857	0.486414	0.481113	0.522266	0.0631542	0.114816	0.320163	0.425488	0.233537	0.383544	0.700072	0.527402	0.239327	0.718385	0.511748	0.88418	0.819702	0.19781	0.0454727	0.0925067	0.949509	0.944469	0.634599	0.991963	0.590198	0.507605	0.309716	0.0816285	0.0541447	0.553663	0.225769	0.152115	0.162013	0.0313354	0.782097	0.574161	0.949771	0.845558	0.836595	0.493456	0.694913	0.0495132	0.117699	0.0193672	0.203336	0.0991259	0.984867	0.303085	0.985676
AT-FAHFA 36:3;O (4); AT-FAHFA 18:2/18:1;O; [M-H]-	0.0087902	0.105175	0.00236104	0.0106687	0.268756	0.00332658	0.00403111	0.255163	0.561912	0.571755	0.0804493	0.159802	0.14384	0.271105	0.331905	0.439871	0.650274	0.959229	0.0327753	0.0996802	0.150804	0.148784	0.967394	0.0927637	0.0318812	0.00190489	0.0386713	0.00841587	0.826673	0.108941	0.162344	0.0951331	3.21257e-05	0.000275246	1.25522e-14	0.00996427	0.000912441	0.434472	2.08596e-06	7.96094e-18	3.27247e-13	7.26855e-07	3.96344e-12	3.70929e-18	1.24112e-23	1.24602e-16	1.00719e-05	5.96178e-14	1.03593e-21	1.26549e-20	2.91885e-15	0.00246247	0.0154876	8.38343e-07	1.07989e-09	1.46363e-18	9.14217e-21	1.21029e-20	6.59768e-23	2.87317e-19	2.24399e-24	4.51465e-26	2.08701e-14	1.22942e-22	5.60419e-26		3.51756e-13	4.97069e-16	3.55467e-24	3.1652e-08	5.03603e-20	5.54431e-21	1.94187e-20	1.44667e-12	1.00092e-22	3.87377e-29	0.000663355	0.419796	0.291795	0.498604	0.085746	0.536357	0.232787	0.275571	0.861631	0.210529	0.335999	0.126823	0.00632893	0.736613	0.849672	0.253823	0.59737	0.394317	0.614546	0.0368572	0.0823785	0.294766	0.387522	0.321427	0.405449	0.970109	0.613182	0.317373	0.635245	0.374017	0.834802	0.823742	0.276642	0.0236152	0.190375	0.692465	0.977187	0.585013	0.977887	0.542932	0.755808	0.252915	0.0615044	0.0322407	0.873349	0.384747	0.168375	0.177783	0.0245236	0.880261	0.483005	0.873412	0.976387	0.971756	0.374034	0.705849	0.0294516	0.103838	0.0187356	0.210857	0.12597	0.544043	0.822081	0.974102
AT-FAHFA 36:4;O; AT-FAHFA 18:2/18:2;O; [M-H]-	0.00376836	0.0335378	0.0041095	0.00105187	0.850094	0.000350527	0.000156264	0.355457	0.770115	0.208427	0.00960986	0.62668	0.00504828	0.592843	0.412034	0.0847986	0.438034	0.803788	0.016984	0.0193363	0.243773	0.0528348	0.303205	0.822715	0.00387228	0.00273172	0.00418079	0.350202	0.0927653	0.00885547	0.444099	0.00909318	0.0229598	0.0213705	2.30535e-08	0.261772	0.020138	0.141373	0.000254253	8.76203e-11	2.14212e-10	8.57835e-05	1.65722e-06	6.97274e-13	3.89899e-12	8.20543e-07	0.000535121	6.07096e-08	1.63202e-09	1.1742e-23	7.66997e-08	0.027218	0.238326	0.000282007	5.35482e-06	1.67065e-10	1.00075e-11	1.17189e-11	3.68036e-12	1.78438e-14	2.21308e-14	2.98264e-11	1.28435e-11	8.31869e-15	1.20899e-17	3.51756e-13		5.01487e-11	5.74288e-14	0.000388188	1.32804e-12	4.74185e-11	1.47185e-09	8.90082e-07	5.10667e-12	2.94018e-14	0.0212538	0.75608	0.142403	0.591423	0.345606	0.72121	0.0587782	0.142947	0.928239	0.259304	0.363565	0.468384	0.280929	0.676325	0.506418	0.138179	0.743996	0.342031	0.439573	0.0920454	0.530747	0.447771	0.614761	0.215375	0.68875	0.47852	0.701879	0.16498	0.502209	0.425767	0.87968	0.982865	0.160403	0.131602	0.293559	0.969878	0.255875	0.278667	0.862288	0.699675	0.531295	0.22605	0.423906	0.347104	0.0411123	0.56508	0.415953	0.624951	0.160268	0.521118	0.658782	0.954608	0.430675	0.95576	0.912833	0.587275	0.330352	0.058499	0.0994224	0.283613	0.356102	0.895108	0.455726	0.419129
AT-FAHFA 38:2;O; AT-FAHFA 18:1/20:1;O; [M-H]-	0.00194944	0.0094637	0.00125763	0.00137785	0.893227	0.000241087	0.000174151	0.336709	0.795909	0.22526	0.0341062	0.385669	0.072773	0.596907	0.866326	0.604937	0.933455	0.346669	0.00605533	0.00769993	0.537669	0.628117	0.25193	0.454662	0.00899787	0.00149571	0.0104727	0.060052	0.341095	0.00516372	0.70987	0.0236044	0.000312908	0.000231228	1.80396e-10	0.0656891	0.000328286	0.0397501	5.61809e-07	5.47844e-17	9.4728e-12	2.07836e-09	8.01697e-09	2.54779e-22	3.63713e-19	2.69363e-12	2.78836e-05	1.85152e-11	2.70347e-12	1.99691e-17	3.4842e-13	0.000658513	0.00463229	2.12839e-07	1.24515e-13	5.81394e-23	2.12791e-20	5.60366e-18	9.10554e-23	1.06893e-22	9.91754e-21	2.06545e-16	1.5259e-11	5.2123e-18	6.79815e-18	4.97069e-16	5.01487e-11		3.08961e-21	7.04426e-07	1.35616e-18	1.95144e-18	4.21995e-13	3.58078e-10	4.73865e-22	3.47682e-23	0.000149015	0.701895	0.54593	0.935812	0.393527	0.730575	0.195252	0.427064	0.686454	0.439954	0.695501	0.176244	0.0155729	0.907343	0.957542	0.2847	0.833478	0.543148	0.811439	0.0795816	0.158754	0.502575	0.386091	0.561585	0.714543	0.425341	0.310231	0.487495	0.507284	0.26849	0.973322	0.928305	0.563975	0.0678911	0.230021	0.779108	0.76632	0.430305	0.944351	0.597229	0.393372	0.0891021	0.108607	0.0955103	0.600273	0.33289	0.448408	0.346271	0.08618	0.974855	0.763259	0.793042	0.863678	0.729015	0.732326	0.618661	0.189584	0.164344	0.124879	0.582156	0.57765	0.321007	0.129728	0.431389
AT-sum FAHFA	0.00144333	0.0376704	0.000444662	0.00227016	0.358121	0.000334879	0.000304453	0.215488	0.606721	0.489608	0.0353404	0.140482	0.132874	0.488311	0.946432	0.659685	0.757604	0.92563	0.00863649	0.0248656	0.276872	0.651691	0.552903	0.228823	0.0101255	0.00079717	0.012187	0.0349565	0.418444	0.0172625	0.344997	0.0152938	1.39265e-07	4.7692e-07	2.22277e-23	0.000314026	1.42892e-05	0.0832327	1.18002e-07	1.38313e-22	1.73065e-18	6.34266e-12	1.224e-15	5.38957e-30	9.39731e-31	6.49721e-23	3.79592e-09	2.60747e-20	5.78186e-25	1.53808e-26	1.07508e-17	0.000158967	0.00154872	7.46124e-08	2.34696e-13	3.0109e-26	1.91295e-25	1.47928e-25	2.22941e-31	1.65351e-25	3.92096e-29	2.61211e-25	1.55389e-15	4.3927e-25	1.5336e-28	3.55467e-24	5.74288e-14	3.08961e-21		3.82106e-14	1.1731e-33	2.98189e-36	1.97125e-27	2.38751e-18	1.00789e-31	1.32914e-36	2.75018e-05	0.517242	0.215821	0.439324	0.0726305	0.474679	0.171938	0.225692	0.972852	0.473957	0.25273	0.07465	0.0210128	0.525722	0.711072	0.0957242	0.382632	0.506401	0.54793	0.0607944	0.090986	0.310638	0.45839	0.241549	0.405774	0.701549	0.359296	0.340298	0.560902	0.440184	0.810576	0.934855	0.237811	0.0413072	0.162113	0.855493	0.955693	0.709239	0.606017	0.651076	0.312408	0.269338	0.0462378	0.0247056	0.471509	0.221548	0.121858	0.130227	0.0104869	0.941768	0.313773	0.782704	0.877178	0.602399	0.576501	0.93798	0.102953	0.154519	0.0175328	0.307925	0.157959	0.760465	0.436967	0.834277
AT-sum PAHPA	0.0287167	0.654314	0.00536947	0.115206	0.00813848	0.0461839	0.0888471	0.118592	0.0949236	0.962774	0.60116	0.029441	0.997404	0.678061	0.531141	0.998653	0.567608	0.548495	0.0351695	0.202788	0.190561	0.926246	0.516789	0.036743	0.0990714	0.00630808	0.116726	0.105689	0.692306	0.31714	0.0541801	0.110683	9.02005e-21	3.35549e-21	3.39599e-15	3.9378e-14	5.67695e-08	0.11652	1.8302e-08	6.30132e-10	8.81957e-08	6.76415e-13	6.91559e-09	6.3692e-10	4.5615e-10	1.15422e-14	1.21616e-13	2.10616e-11	5.13377e-12	2.3397e-08	1.67331e-09	2.92474e-06	1.3807e-05	1.03778e-06	2.88753e-08	1.21356e-08	1.47163e-08	2.85285e-07	4.70505e-11	5.98211e-07	4.5481e-08	6.39641e-09	2.3476e-08	1.091e-08	5.08116e-09	3.1652e-08	0.000388188	7.04426e-07	3.82106e-14		4.58001e-13	4.25965e-14	7.32049e-13	4.59934e-11	9.07649e-09	2.80435e-09	4.56424e-07	0.516525	0.176988	0.21737	0.0150713	0.213544	0.481159	0.399859	0.748252	0.977925	0.169668	0.10454	0.00678962	0.671493	0.967517	0.0785597	0.241092	0.662215	0.583317	0.250371	0.133771	0.277766	0.752561	0.160994	0.115926	0.79826	0.470719	0.566043	0.771071	0.809809	0.691683	0.791939	0.249089	0.103069	0.249908	0.809568	0.616301	0.937085	0.301248	0.847623	0.389765	0.793971	0.0798967	0.0484365	0.700668	0.363312	0.108065	0.117147	0.0100536	0.689897	0.359153	0.695833	0.413698	0.206668	0.782889	0.719601	0.0831041	0.3885	0.040556	0.384026	0.0422508	0.40971	0.98357	0.20041
AT-sum PAHSA	0.000704738	0.0202438	0.00020721	0.0010585	0.446716	7.65093e-05	6.117e-05	0.154622	0.805049	0.372887	0.0332539	0.192214	0.182718	0.785528	0.945273	0.339971	0.987851	0.921026	0.00892811	0.0390738	0.111047	0.420573	0.282295	0.500943	0.0107456	0.00216204	0.0122446	0.0688416	0.339965	0.00993433	0.585245	0.0101168	2.27085e-07	9.36166e-07	2.18793e-21	0.00247841	0.000462402	0.301196	1.14297e-10	6.65143e-25	1.74387e-20	1.40787e-09	1.00063e-14	4.56763e-21	2.28011e-24	6.12114e-20	9.35006e-10	2.47663e-14	4.69529e-18	7.54832e-21	8.13593e-21	0.000705117	0.00801095	1.87917e-07	6.38072e-15	9.04392e-25	5.07862e-26	3.86782e-22	2.02605e-26	8.59301e-21	4.39626e-24	6.55959e-20	3.13664e-14	8.25883e-20	2.94364e-23	5.03603e-20	1.32804e-12	1.35616e-18	1.1731e-33	4.58001e-13		1.16346e-26	2.02871e-18	3.09447e-16	2.78555e-28	8.86781e-27	0.000159287	0.497619	0.0702463	0.19521	0.040351	0.32898	0.179385	0.080314	0.454261	0.517953	0.0812396	0.0630354	0.0192655	0.426961	0.453074	0.0372379	0.239163	0.611284	0.259873	0.0734041	0.149626	0.3521	0.443187	0.106173	0.268508	0.911501	0.55854	0.129563	0.256554	0.298093	0.461858	0.829076	0.0601224	0.0142259	0.0701324	0.616631	0.880303	0.580282	0.395021	0.636893	0.0789956	0.349661	0.0927762	0.0615059	0.277913	0.511182	0.169216	0.187188	0.00852637	0.775986	0.466126	0.908883	0.779229	0.789636	0.284579	0.537355	0.0516271	0.134009	0.0126616	0.4739	0.166552	0.552562	0.825707	0.936623
AT-sum PAHOA	0.00576861	0.0511039	0.00102735	0.00515192	0.385007	0.00102212	0.000761037	0.361311	0.907093	0.807607	0.0312472	0.0682941	0.189823	0.681774	0.986789	0.691744	0.809681	0.73545	0.038401	0.0631409	0.223983	0.76062	0.481774	0.217129	0.031069	0.00375385	0.0357817	0.0172488	0.717299	0.0243246	0.572477	0.0204792	7.17443e-08	2.33079e-06	2.24233e-24	0.000231864	0.000132649	0.311537	1.13093e-06	6.46758e-18	6.13713e-19	7.2031e-12	2.96295e-15	8.26535e-30	2.36134e-34	7.51515e-29	2.52834e-12	4.17455e-18	1.49573e-23	1.00479e-23	2.20621e-17	0.00231035	0.00841412	8.91468e-06	1.81088e-13	1.6428e-24	6.44277e-22	1.40372e-21	2.68487e-24	3.37969e-23	1.87031e-26	1.09159e-23	1.82674e-12	1.86721e-22	2.04656e-23	5.54431e-21	4.74185e-11	1.95144e-18	2.98189e-36	4.25965e-14	1.16346e-26		2.71785e-24	6.54022e-18	1.6333e-26	1.2801e-30	0.000552845	0.368897	0.197026	0.388532	0.0558838	0.450198	0.213426	0.190994	0.903188	0.595518	0.196609	0.054708	0.018958	0.52878	0.669595	0.0971915	0.390562	0.515936	0.559765	0.12208	0.0875357	0.403763	0.48938	0.225142	0.317238	0.838925	0.37419	0.301787	0.573276	0.448929	0.826574	0.860697	0.242025	0.0288651	0.0969713	0.683341	0.723978	0.911588	0.35014	0.510031	0.429337	0.438249	0.0377618	0.0231015	0.857994	0.249489	0.125517	0.0968065	0.00550674	0.959925	0.268286	0.992669	0.900619	0.549392	0.485837	0.838409	0.0863166	0.126963	0.0354074	0.542707	0.161521	0.73714	0.441257	0.824947
AT-sum POHOA	0.0236106	0.200887	0.00693117	0.049554	0.210196	0.00875481	0.00822108	0.381765	0.214419	0.727128	0.180152	0.055869	0.323031	0.198479	0.700337	0.621627	0.471803	0.417522	0.0298944	0.0632208	0.314115	0.725109	0.772835	0.105332	0.0288639	0.00182986	0.034697	0.0312109	0.616001	0.109838	0.220674	0.106396	1.76885e-07	9.02469e-06	6.58827e-21	7.2134e-05	7.2887e-06	0.118473	6.98978e-06	1.94818e-14	4.2137e-13	9.50728e-10	1.02874e-17	1.21189e-19	2.91574e-21	4.36903e-22	8.97825e-08	7.05587e-30	4.18932e-41	1.26053e-15	4.36329e-15	0.000552394	0.000629133	2.9647e-06	2.34592e-10	1.41053e-18	2.93544e-15	1.47148e-20	2.97148e-19	8.29623e-17	3.43798e-18	4.88129e-24	1.80848e-12	1.78979e-19	2.45043e-20	1.94187e-20	1.47185e-09	4.21995e-13	1.97125e-27	7.32049e-13	2.02871e-18	2.71785e-24		8.32299e-20	6.1066e-21	7.27029e-24	6.42333e-05	0.554453	0.515072	0.784975	0.138866	0.761567	0.338939	0.585674	0.380448	0.444518	0.503211	0.14325	0.0196287	0.613758	0.839937	0.303317	0.559667	0.507139	0.796989	0.0711995	0.0803269	0.373784	0.487148	0.45172	0.54646	0.778885	0.320673	0.750052	0.79801	0.923709	0.617882	0.715002	0.55763	0.0823264	0.331537	0.825489	0.782907	0.921079	0.893063	0.815651	0.843895	0.608966	0.0451912	0.025524	0.957405	0.275919	0.148221	0.180403	0.0134519	0.606811	0.165978	0.644029	0.425057	0.246545	0.708097	0.586626	0.100847	0.443243	0.025375	0.224653	0.169541	0.507451	0.777993	0.774634
AT-sum OAHPA	0.00654556	0.0258871	0.00103497	0.0104843	0.644184	0.000585358	0.000260664	0.410287	0.910293	0.911632	0.0243935	0.499673	0.203281	0.588053	0.949769	0.77781	0.464658	0.964588	0.165187	0.366373	0.162938	0.8931	0.115329	0.286026	0.0361349	0.00610432	0.0405886	0.0668964	0.54074	0.0247112	0.961884	0.026138	2.56322e-07	0.000367753	1.60717e-23	0.00328841	0.00202061	0.971629	4.48817e-06	2.76101e-09	2.83554e-16	2.34601e-12	1.3271e-46	4.06707e-14	1.70562e-15	1.56045e-17	1.98174e-08	4.18929e-15	1.37459e-19	3.41527e-11	1.32703e-16	0.116642	0.122396	0.00668921	9.43611e-14	2.72479e-20	6.25236e-13	1.17441e-19	3.60222e-13	4.15382e-14	1.11618e-15	2.53827e-15	5.18277e-07	1.66835e-11	1.14072e-12	1.44667e-12	8.90082e-07	3.58078e-10	2.38751e-18	4.59934e-11	3.09447e-16	6.54022e-18	8.32299e-20		5.42252e-20	1.09391e-16	0.0520037	0.208174	0.235955	0.240959	0.0879251	0.261078	0.284572	0.278654	0.999733	0.42576	0.255435	0.133705	0.0659718	0.292001	0.4	0.0882158	0.180852	0.60534	0.508847	0.0728681	0.171543	0.488945	0.435318	0.334472	0.230905	0.807617	0.279129	0.334113	0.585314	0.617461	0.47433	0.331303	0.181628	0.0692449	0.271689	0.261526	0.455755	0.371035	0.379062	0.544749	0.255595	0.383632	0.0678541	0.0615432	0.633319	0.789252	0.366822	0.242486	0.00571268	0.682575	0.240858	0.500358	0.698237	0.310902	0.523673	0.842459	0.442675	0.0672906	0.0110423	0.500795	0.523417	0.225523	0.645553	0.957923
AT-sum OAHSA	0.000893727	0.00691578	0.000442861	0.000950518	0.970898	7.99526e-05	6.00806e-05	0.210613	0.66191	0.486656	0.0139018	0.399306	0.119008	0.886193	0.816888	0.646558	0.97177	0.51712	0.0277871	0.101971	0.322546	0.539802	0.137917	0.377678	0.0131998	0.00201955	0.0152838	0.0303964	0.478216	0.00748292	0.960049	0.0157956	2.63057e-05	0.000455693	1.50885e-19	0.0430571	0.00164973	0.28573	1.8846e-06	6.46931e-19	4.06396e-21	1.95874e-09	1.3238e-18	6.241e-24	3.50592e-27	8.79837e-20	3.6805e-07	3.73125e-15	4.69067e-21	1.54993e-19	1.87987e-18	0.00969747	0.0489771	8.53376e-06	5.43537e-15	2.16975e-38	2.02792e-29	2.10466e-44	6.13708e-25	1.78224e-29	4.44458e-33	6.01801e-26	2.80083e-11	1.0684e-19	1.97649e-22	1.00092e-22	5.10667e-12	4.73865e-22	1.00789e-31	9.07649e-09	2.78555e-28	1.6333e-26	6.1066e-21	5.42252e-20		1.74555e-38	0.00327545	0.441227	0.18863	0.412978	0.112807	0.472339	0.263173	0.153962	0.775094	0.50195	0.217016	0.0725869	0.0674584	0.435295	0.543677	0.0764147	0.363044	0.758646	0.363134	0.0837544	0.12107	0.526774	0.386395	0.207923	0.377686	0.803962	0.344983	0.238341	0.327209	0.317178	0.619794	0.875985	0.175831	0.033863	0.183334	0.609977	0.97906	0.664044	0.615085	0.691153	0.125561	0.203826	0.0829435	0.0557427	0.719644	0.390439	0.185235	0.200627	0.0193624	0.875493	0.428505	0.951151	0.884105	0.814127	0.42097	0.719105	0.0794456	0.15745	0.0260982	0.473682	0.322065	0.781523	0.486778	0.785882
AT-sum OAHOA	0.00359888	0.0359046	0.00190683	0.00473803	0.641369	0.00071002	0.00064636	0.267014	0.951486	0.558654	0.0325927	0.217176	0.159754	0.504198	0.587534	0.629315	0.973261	0.750039	0.0268863	0.0656435	0.283399	0.50347	0.477123	0.287386	0.0173813	0.00216821	0.02019	0.030659	0.524042	0.019117	0.727623	0.0270787	1.37672e-05	0.000195366	1.07666e-18	0.0135307	0.000953991	0.264894	1.78667e-06	6.95787e-20	2.13226e-18	6.91151e-09	1.79198e-15	1.76111e-28	1.71135e-30	4.72918e-21	4.2979e-07	2.45299e-16	1.8508e-24	3.15293e-25	5.09327e-18	0.00336042	0.0235739	2.10451e-06	2.26099e-12	7.54409e-31	3.68258e-28	2.44838e-31	1.11816e-28	5.98164e-33	3.70346e-40	7.68907e-35	2.86335e-13	1.34232e-25	1.47813e-28	3.87377e-29	2.94018e-14	3.47682e-23	1.32914e-36	2.80435e-09	8.86781e-27	1.2801e-30	7.27029e-24	1.09391e-16	1.74555e-38		0.00100833	0.422025	0.20339	0.537334	0.102479	0.673041	0.188942	0.185463	0.81179	0.447891	0.243049	0.082089	0.0281268	0.484014	0.555949	0.10646	0.505005	0.589063	0.480619	0.0515204	0.0673736	0.306359	0.492374	0.230649	0.4033	0.670318	0.435924	0.294501	0.500406	0.344476	0.91447	0.840486	0.221913	0.0393912	0.216421	0.625629	0.964707	0.579365	0.648134	0.71977	0.368532	0.243553	0.0452281	0.0307273	0.643722	0.262063	0.13148	0.153271	0.0238981	0.842849	0.378339	0.979539	0.914804	0.857022	0.588478	0.748027	0.0783944	0.129506	0.0369098	0.400924	0.256489	0.871924	0.451731	0.8888
AT-sum SAHSA	0.049339	0.759211	0.0457554	0.303883	0.00305859	0.254652	0.710068	0.0110604	0.00044138	0.757984	0.0969668	0.00185356	0.55639	0.00450496	0.089925	0.636053	0.652559	0.443084	1.72753e-05	0.00383207	0.916392	0.665291	0.00122479	0.0726836	0.516221	0.135094	0.566882	0.416678	0.953341	0.539757	0.000151772	0.59359	0.00019723	1.22433e-10	0.0120533	3.14108e-07	1.66206e-09	2.15492e-05	0.000152801	5.40233e-09	0.41301	0.000230919	0.170331	0.000113489	0.00102813	0.00132838	0.0441209	1.43591e-05	0.000468588	0.00206061	0.0155289	1.00674e-30	6.06085e-24	1.63766e-23	0.0604337	0.00970703	0.000182396	0.0156828	4.4223e-07	0.0168438	0.00927734	0.00179306	1.75535e-08	0.000177943	0.00031229	0.000663355	0.0212538	0.000149015	2.75018e-05	4.56424e-07	0.000159287	0.000552845	6.42333e-05	0.0520037	0.00327545	0.00100833		0.37747	0.342439	0.144296	0.341472	0.906077	0.915717	0.326573	0.571037	0.914347	0.345914	0.738047	0.00710289	0.525688	0.0705034	0.823495	0.567814	0.913459	0.809018	0.638998	0.367299	0.380515	0.262088	0.776069	0.3611	0.609978	0.448049	0.62843	0.165434	0.298653	0.212073	0.0338697	0.525887	0.451332	0.864214	0.142245	0.0445497	0.125126	0.112166	0.433869	0.994612	0.652801	0.273878	0.125	0.813459	0.196	0.334068	0.715186	0.153342	0.624918	0.489691	0.802515	0.372665	0.2326	0.825	0.363001	0.074881	0.348523	0.184607	0.124938	0.00292598	0.45386	0.074834	0.84436
SERUM-FAHFA 32:0;O (1); SERUM-FAHFA 16:0/16:0;O; [M-H]-	0.196577	0.506536	0.230064	0.190817	0.678039	0.359118	0.593136	0.119173	0.967344	0.455508	0.27891	0.716108	0.198948	0.0799122	0.920533	0.177557	0.725188	0.386786	0.755677	0.26343	0.000433618	0.898319	0.788587	0.44347	0.953782	0.779855	0.936152	0.125632	0.370506	0.785136	0.506139	0.818476	0.588682	0.71451	0.342735	0.344934	0.795083	0.119552	0.907101	0.915839	0.15388	0.406017	0.184516	0.446025	0.453398	0.320138	0.341054	0.567466	0.53509	0.55416	0.574635	0.564143	0.287338	0.3846	0.499233	0.388347	0.660094	0.40502	0.517608	0.324226	0.568719	0.383379	0.973498	0.283285	0.563291	0.419796	0.75608	0.701895	0.517242	0.516525	0.497619	0.368897	0.554453	0.208174	0.441227	0.422025	0.37747		4.00695e-05	3.65644e-08	6.12102e-10	2.40427e-10	1.0609e-05	0.000632099	0.0180508	0.0058169	0.000169125	0.000641642	0.63092	3.92212e-17	5.24683e-08	1.91945e-07	2.20725e-11	3.3074e-07	0.000258703	0.0903881	3.41316e-14	1.34317e-15	6.52387e-08	2.66083e-05	1.30855e-10	1.73979e-12	0.000157964	0.000422593	0.0277228	0.0690946	0.0031202	0.272209	0.00114625	0.00706386	0.0135614	0.195089	0.169956	0.715721	2.78318e-05	1.87477e-08	0.10099	0.00178902	6.96006e-08	2.35666e-08	0.0122233	2.98827e-07	9.43384e-09	1.37921e-10	0.209546	0.000975504	0.00180327	0.000242776	0.00374393	0.358117	0.0131889	0.00380155	0.107506	0.238877	0.592805	0.0517405	0.0155924	0.428383	0.933901	0.0291159
SERUM-FAHFA 32:0;O (2); SERUM-FAHFA 16:0/16:0;O; [M-H]-	0.137083	0.552805	0.319295	0.0943093	0.755565	0.183638	0.160313	0.362323	0.905371	0.0380009	0.122771	0.638621	0.304275	0.491584	0.952022	0.209296	0.402776	0.269254	0.805527	0.832393	0.0100631	0.347946	0.181338	0.619903	0.0531943	0.0640948	0.0545268	0.468462	0.0535889	0.0554787	0.488348	0.0200917	0.317339	0.185627	0.151659	0.558399	0.650793	0.108996	0.471629	0.180609	0.0238291	0.44138	0.192381	0.376777	0.19181	0.213332	0.198537	0.738665	0.391396	0.195736	0.0849774	0.452859	0.0895068	0.875775	0.307159	0.205176	0.111282	0.269279	0.280486	0.239216	0.184798	0.197805	0.684225	0.241856	0.212409	0.291795	0.142403	0.54593	0.215821	0.176988	0.0702463	0.197026	0.515072	0.235955	0.18863	0.20339	0.342439	4.00695e-05		1.04501e-23	1.10643e-12	5.57762e-08	0.526569	3.38655e-21	5.59007e-07	0.160372	3.43448e-26	5.42464e-06	0.882229	4.22286e-06	1.34908e-05	1.86811e-22	2.21201e-11	0.0401369	2.17524e-13	0.642008	0.00120135	0.000834711	8.49154e-07	4.08883e-18	5.49027e-14	0.000180192	9.42164e-06	2.19317e-10	1.83429e-05	0.0199404	8.59733e-05	0.35969	4.12426e-17	7.4715e-05	0.00327774	0.279131	0.902103	0.633304	4.38243e-08	0.0507425	4.72752e-05	0.00868143	0.00680391	0.00318441	0.120535	0.00167661	3.01557e-09	1.19914e-06	0.2374	8.87396e-11	0.000351093	0.000387177	8.8561e-06	0.144657	0.000688197	1.45882e-05	0.00191309	0.0346077	0.948177	0.045256	0.0866054	0.981954	0.444446	0.02246
SERUM-FAHFA 32:0;O (3); SERUM-FAHFA 16:0/16:0;O; [M-H]-	0.19201	0.500457	0.297112	0.106982	0.81558	0.229254	0.189448	0.462349	0.944036	0.0565438	0.109237	0.987592	0.342588	0.212061	0.597661	0.124857	0.704577	0.202911	0.720596	0.353208	0.00240769	0.805035	0.216938	0.973807	0.166141	0.140164	0.171569	0.768468	0.356094	0.170026	0.965806	0.0642551	0.300263	0.268487	0.218265	0.457543	0.598859	0.068176	0.587229	0.603308	0.044011	0.564395	0.188501	0.775072	0.393853	0.350279	0.233942	0.906084	0.688193	0.525849	0.197116	0.20739	0.0542744	0.580349	0.339134	0.437267	0.407565	0.476495	0.628144	0.545637	0.47244	0.547295	0.900079	0.460219	0.46753	0.498604	0.591423	0.935812	0.439324	0.21737	0.19521	0.388532	0.784975	0.240959	0.412978	0.537334	0.144296	3.65644e-08	1.04501e-23		2.77342e-14	7.53824e-14	0.0914256	2.14772e-18	2.08726e-07	0.0915547	2.77135e-21	3.71888e-07	0.854959	3.63326e-08	4.44478e-06	5.85875e-18	2.40242e-16	0.00609588	2.82452e-13	0.870759	2.30512e-05	1.75318e-05	7.64172e-08	1.87486e-13	7.99611e-19	8.68031e-08	5.97561e-07	7.68999e-11	4.94433e-05	0.030189	4.12202e-06	0.286065	2.47458e-15	1.20289e-05	0.00060934	0.277883	0.614143	0.92486	1.71742e-08	0.00847399	9.8601e-05	0.000558081	0.00149693	0.00052383	0.121136	0.000337262	1.95132e-09	4.53729e-09	0.200713	2.04791e-08	1.40438e-05	0.000165892	3.11547e-06	0.129334	6.47299e-05	2.88809e-06	0.000738766	0.0939141	0.9566	0.0344312	0.0470228	0.941054	0.485368	0.00237734
SERUM-FAHFA 32:0;O (4); SERUM-FAHFA 16:0/16:0;O; [M-H]-	0.0297785	0.701516	0.0528202	0.0536077	0.0799082	0.109776	0.298401	0.0156962	0.371822	0.424308	0.176206	0.146516	0.312719	0.616684	0.583	0.304498	0.972441	0.394748	0.248828	0.529297	0.0088533	0.397059	0.823387	0.312884	0.226494	0.0789535	0.246527	0.225867	0.784033	0.439035	0.370383	0.147456	0.0230513	0.0182262	0.101653	0.0169792	0.18174	0.518179	0.180242	0.0571371	0.0825862	0.072164	0.100205	0.131861	0.043569	0.0777916	0.16723	0.120266	0.156837	0.181597	0.140325	0.348052	0.675363	0.108554	0.207932	0.201405	0.0635219	0.199409	0.0283823	0.202742	0.132625	0.130298	0.0641019	0.0354236	0.0528639	0.085746	0.345606	0.393527	0.0726305	0.0150713	0.040351	0.0558838	0.138866	0.0879251	0.112807	0.102479	0.341472	6.12102e-10	1.10643e-12	2.77342e-14		2.09328e-13	0.00667036	2.34422e-09	7.07862e-06	0.0174159	3.87852e-11	1.36131e-05	0.298485	8.83927e-10	1.79276e-05	8.7753e-17	1.61744e-15	0.000172433	1.82597e-10	0.446549	1.63574e-08	2.19585e-08	2.82399e-08	1.20516e-18	1.7292e-18	5.37227e-09	1.12237e-05	2.01656e-10	0.00116881	0.045852	8.21044e-05	0.833613	1.69265e-10	3.45507e-05	0.00029207	0.685389	0.0327922	0.363048	5.86644e-07	0.000204719	0.000402919	0.0074017	9.43698e-06	1.19272e-06	0.10025	4.01181e-06	3.80487e-15	7.26784e-12	0.247297	7.50214e-11	3.66558e-05	9.42786e-07	3.56355e-06	0.217841	0.000133785	1.0408e-05	5.51475e-05	0.209399	0.662472	0.0375054	0.000132903	0.215853	0.991594	0.00651915
SERUM-FAHFA 32:0;O (5); SERUM-FAHFA 16:0/16:0;O; [M-H]-	0.0115723	0.0930659	0.0664888	0.00624564	0.709071	0.0264683	0.0723303	0.0214265	0.664112	0.119961	0.0734446	0.995675	0.07123	0.322931	0.753922	0.145287	0.843983	0.551047	0.381608	0.352916	0.00678946	0.942054	0.374736	0.894153	0.129554	0.116244	0.133357	0.0718604	0.846871	0.216002	0.960404	0.222046	0.427315	0.1724	0.463286	0.13496	0.187427	0.970497	0.582618	0.768303	0.179388	0.0942965	0.336472	0.560277	0.399014	0.703073	0.423666	0.414612	0.975737	0.66032	0.800728	0.987724	0.719203	0.844582	0.166667	0.668362	0.662322	0.479497	0.390312	0.509951	0.620901	0.998	0.528298	0.303169	0.398621	0.536357	0.72121	0.730575	0.474679	0.213544	0.32898	0.450198	0.761567	0.261078	0.472339	0.673041	0.906077	2.40427e-10	5.57762e-08	7.53824e-14	2.09328e-13		0.00244687	5.1101e-08	2.16492e-09	0.0401378	4.7267e-08	2.54184e-06	0.790309	5.22002e-08	6.96964e-06	2.30808e-13	4.32463e-13	0.000263449	3.21602e-08	0.108266	1.84895e-05	1.80244e-05	3.17371e-07	5.92794e-10	1.54431e-14	7.53924e-11	8.91118e-07	1.51787e-09	0.000139677	0.020872	1.13837e-06	0.789188	7.6276e-08	1.60035e-06	3.7191e-06	0.911814	0.0130569	0.0736089	5.85669e-07	9.32911e-05	3.00926e-05	0.0346348	0.00514916	0.000427446	0.279652	2.11945e-05	1.18873e-07	1.69729e-08	0.0256518	4.08796e-08	8.34952e-09	2.88234e-06	2.73171e-07	0.0509494	1.53421e-06	1.74385e-06	0.00306049	0.508781	0.30387	0.012798	0.00527981	0.0311606	0.202649	0.0282162
SERUM-FAHFA 32:1;O (1); SERUM-FAHFA 16:1/16:0;O; [M-H]-	0.189628	0.0455683	0.144927	0.10192	0.193216	0.0220703	0.00423552	0.592932	0.781739	0.533359	0.0925269	0.507934	0.0639381	0.858055	0.125367	0.734603	0.0518153	0.285428	0.161118	0.00504333	0.131688	0.567987	0.0253392	0.10087	0.00149059	0.00897987	0.00136407	0.1389	0.000774799	0.00742463	0.332147	0.00911063	0.965727	0.931338	0.171815	0.756658	0.75806	0.813438	0.736947	0.215368	0.145292	0.226395	0.360044	0.105398	0.252877	0.349082	0.508686	0.351297	0.355826	0.0332106	0.249352	0.613575	0.884261	0.572196	0.36356	0.358345	0.196655	0.273204	0.324654	0.166695	0.0948503	0.312691	0.507919	0.30822	0.183326	0.232787	0.0587782	0.195252	0.171938	0.481159	0.179385	0.213426	0.338939	0.284572	0.263173	0.188942	0.915717	1.0609e-05	0.526569	0.0914256	0.00667036	0.00244687		0.591394	0.0812638	1.05669e-12	0.41496	0.307746	0.0146189	6.71752e-05	0.765432	0.236163	0.00242356	6.4419e-17	0.014116	7.21175e-12	3.21136e-05	5.6572e-06	0.000236653	0.0908397	0.00387115	5.46361e-09	0.00370704	0.146804	0.822406	0.88563	0.0875693	0.00696505	0.555134	0.726058	0.0519519	0.0132843	1.43997e-06	0.000271693	0.446646	1.71598e-16	0.422028	3.49477e-07	0.0485296	0.013402	0.952955	0.00179287	0.00169521	0.00272259	0.00250566	0.0385645	0.000754341	1.5037e-06	0.0150209	0.349826	0.136144	0.0062252	0.00866759	4.96896e-05	0.0452295	0.1719	0.0207432	0.023647	0.399535	2.21761e-05
SERUM-FAHFA 32:1;O (2); SERUM-FAHFA 14:0/18:1;O; [M-H]-	0.174108	0.412363	0.376198	0.0740666	0.884437	0.118796	0.087126	0.512847	0.455899	0.0150977	0.0748108	0.849038	0.573679	0.248	0.741249	0.0404056	0.209062	0.150395	0.634838	0.380971	0.0342121	0.49211	0.104425	0.860595	0.0910592	0.0835869	0.0953007	0.501896	0.0876467	0.0699005	0.276118	0.0332896	0.79517	0.4359	0.177879	0.827386	0.450195	0.118503	0.565145	0.162393	0.0265636	0.442536	0.244827	0.319361	0.212039	0.159137	0.283357	0.988271	0.376271	0.184443	0.0716521	0.39995	0.0765032	0.699595	0.214229	0.160124	0.096853	0.226901	0.259691	0.235821	0.155495	0.175922	0.812861	0.333823	0.24265	0.275571	0.142947	0.427064	0.225692	0.399859	0.080314	0.190994	0.585674	0.278654	0.153962	0.185463	0.326573	0.000632099	3.38655e-21	2.14772e-18	2.34422e-09	5.1101e-08	0.591394		9.98797e-09	0.332282	3.47725e-21	2.9431e-07	0.563738	0.000121167	7.92672e-05	9.42168e-15	1.22142e-08	0.0484898	5.0737e-22	0.891671	0.00908655	0.00864781	5.59692e-05	3.9958e-15	2.25108e-10	0.000159042	4.73541e-06	5.98029e-21	1.25952e-05	0.0305314	1.48872e-05	0.606367	5.43558e-20	4.55422e-07	5.85855e-05	0.492484	0.573828	0.682199	1.24891e-07	0.0598881	1.39756e-05	0.00659203	0.0288617	0.0113299	0.313139	0.0124737	4.00419e-07	3.0734e-05	0.292931	1.37154e-10	0.000293446	4.40206e-05	2.26108e-11	0.102996	1.80059e-05	2.46338e-07	0.00076046	0.180926	0.946981	0.0229485	0.0979278	0.738263	0.8476	0.0281732
SERUM-FAHFA 32:1;O (3); SERUM-FAHFA 14:0/18:1;O; [M-H]-	0.0416679	0.188161	0.170182	0.0453445	0.718227	0.123695	0.228398	0.0513796	0.424723	0.00414273	0.0850319	0.294207	0.327726	0.0542044	0.268873	0.124975	0.393677	0.651938	0.918858	0.0676128	0.140895	0.942257	0.158129	0.278843	0.34978	0.602409	0.337943	0.837867	0.529233	0.269749	0.159705	0.356483	0.7052	0.299758	0.958273	0.902449	0.898458	0.719438	0.343796	0.637401	0.448307	0.561405	0.931518	0.757045	0.997215	0.811951	0.808057	0.416734	0.410508	0.727835	0.556858	0.711461	0.308065	0.968701	0.388544	0.956329	0.525674	0.99235	0.729047	0.917311	0.961659	0.52365	0.796436	0.780835	0.875875	0.861631	0.928239	0.686454	0.972852	0.748252	0.454261	0.903188	0.380448	0.999733	0.775094	0.81179	0.571037	0.0180508	5.59007e-07	2.08726e-07	7.07862e-06	2.16492e-09	0.0812638	9.98797e-09		0.194056	1.58035e-06	0.000879853	0.50965	0.00109032	0.0186644	1.17532e-07	3.78955e-06	0.021141	1.5299e-09	0.195686	0.419801	0.184745	0.000227286	1.33766e-09	1.18993e-06	1.19256e-05	3.66822e-07	4.10112e-11	1.77197e-13	2.79133e-06	2.54227e-14	0.359952	3.25292e-08	7.53813e-06	5.07667e-07	0.627403	0.0543213	0.164162	3.27022e-05	0.020334	8.5444e-12	0.157892	0.955138	0.418264	0.474398	0.178092	0.00134767	0.0142039	0.0035816	1.87302e-09	4.70565e-07	7.78867e-08	5.6067e-10	2.33933e-05	3.89876e-08	7.79515e-10	0.0148537	0.861844	0.110078	0.00480818	0.0649845	0.105508	0.97461	0.162742
SERUM-FAHFA 32:2;O (1); SERUM-FAHFA 16:1/16:1;O; [M-H]-	0.180234	0.0418684	0.147684	0.141873	0.175398	0.0809005	0.0490783	0.928056	0.901751	0.792584	0.114095	0.995641	0.0575838	0.734952	0.242739	0.572449	0.017144	0.0567769	0.0844425	0.0232943	0.561307	0.349457	0.220936	0.0722122	0.00375693	0.0233956	0.00354795	0.76475	0.0160706	0.0534411	0.621158	0.223484	0.535663	0.563753	0.467009	0.725529	0.622882	0.948958	0.968923	0.5538	0.439836	0.424744	0.499868	0.354583	0.531512	0.724384	0.769723	0.482909	0.46236	0.211949	0.55733	0.577458	0.877267	0.551786	0.538385	0.709266	0.539599	0.421748	0.638813	0.49453	0.352902	0.520259	0.806209	0.510298	0.415863	0.210529	0.259304	0.439954	0.473957	0.977925	0.517953	0.595518	0.444518	0.42576	0.50195	0.447891	0.914347	0.0058169	0.160372	0.0915547	0.0174159	0.0401378	1.05669e-12	0.332282	0.194056		0.105444	0.106175	0.00963013	0.000269924	0.415811	0.0396668	0.000678818	5.14747e-13	0.021476	3.23543e-14	0.0003082	0.000238554	0.00784487	0.0958757	0.0264933	0.00336792	0.260591	0.4445	0.849568	0.822649	0.345496	0.126416	0.437361	0.952253	0.232765	0.236318	0.000485325	0.0508188	0.228758	8.33645e-10	0.653174	1.7933e-06	0.0151164	0.00815825	0.342898	0.000996073	0.000821153	0.00138131	0.10788	0.276909	0.105058	0.0041736	0.196091	0.747991	0.594121	0.163233	0.00609123	0.0101236	0.264653	0.191948	0.0354602	0.098613	0.255855	3.55319e-06
SERUM-FAHFA 32:2;O (2); SERUM-FAHFA 16:1/16:1;O; [M-H]-	0.237524	0.717	0.426517	0.170019	0.657096	0.21435	0.172557	0.488461	0.606399	0.0303906	0.119534	0.685932	0.517466	0.414866	0.659495	0.403507	0.323022	0.152357	0.675403	0.397956	0.0216967	0.53928	0.295803	0.866615	0.172971	0.166601	0.176955	0.584625	0.168096	0.142649	0.418456	0.0764504	0.359163	0.279446	0.111082	0.489803	0.505681	0.0534976	0.600545	0.189719	0.0258272	0.713425	0.199115	0.402035	0.215636	0.150821	0.203775	0.725707	0.376926	0.315111	0.0932078	0.470084	0.0753207	0.847749	0.439376	0.268768	0.141127	0.276129	0.350906	0.28103	0.233893	0.215587	0.914062	0.303409	0.289831	0.335999	0.363565	0.695501	0.25273	0.169668	0.0812396	0.196609	0.503211	0.255435	0.217016	0.243049	0.345914	0.000169125	3.43448e-26	2.77135e-21	3.87852e-11	4.7267e-08	0.41496	3.47725e-21	1.58035e-06	0.105444		2.80714e-06	0.912641	3.93267e-05	0.000108018	2.3885e-19	6.88142e-11	0.0451392	1.939e-14	0.73508	0.00410798	0.00399677	4.00348e-05	7.67986e-16	4.51256e-14	0.000128721	4.51178e-05	1.7069e-10	6.39025e-05	0.0661983	0.000183053	0.51729	1.70379e-23	0.000107049	0.0067306	0.463169	0.819211	0.680706	8.58755e-08	0.0405757	0.000135843	0.00242703	0.048207	0.0192503	0.427285	0.0108648	3.27596e-07	2.06734e-05	0.551596	1.09595e-08	0.000395213	0.000544158	1.97914e-05	0.354335	0.00179047	6.38805e-06	0.000321648	0.166414	0.798835	0.045704	0.0652216	0.836659	0.665911	0.0021472
SERUM-FAHFA 32:2;O (3); SERUM-FAHFA 14:0/18:2;O; [M-H]-	0.143694	0.216395	0.411253	0.110661	0.381565	0.122418	0.105133	0.691137	0.943379	0.68151	0.416176	0.852173	0.56316	0.372413	0.826198	0.199408	0.644035	0.208533	0.85265	0.73199	0.0834305	0.744855	0.200977	0.742042	0.428596	0.318512	0.436606	0.455109	0.834362	0.469448	0.848891	0.492964	0.141474	0.0921491	0.0891605	0.381991	0.691514	0.974136	0.734709	0.0904801	0.0401325	0.326676	0.127116	0.0640198	0.109013	0.0471916	0.140065	0.15477	0.149067	0.172475	0.0777441	0.632794	0.76211	0.217872	0.377601	0.133393	0.056986	0.0849093	0.132356	0.0736461	0.105519	0.0842324	0.589242	0.135277	0.156194	0.126823	0.468384	0.176244	0.07465	0.10454	0.0630354	0.054708	0.14325	0.133705	0.0725869	0.082089	0.738047	0.000641642	5.42464e-06	3.71888e-07	1.36131e-05	2.54184e-06	0.307746	2.9431e-07	0.000879853	0.106175	2.80714e-06		0.370553	0.000182784	0.000768635	1.54999e-06	1.91576e-05	0.0584848	8.13482e-06	0.185366	1.80394e-05	0.000413083	0.000766781	7.98776e-05	2.71809e-05	0.0122021	0.0010796	0.000222114	0.00970225	0.100208	0.0121547	0.236321	0.00141455	1.31724e-13	4.5373e-07	0.157259	0.00339773	0.0321014	2.11368e-05	0.0495763	0.00272574	0.048962	4.47214e-07	1.95882e-08	0.37532	6.38914e-05	3.13976e-07	5.32291e-09	0.720977	0.00118842	0.0203041	0.00397494	0.00195438	0.199708	2.04482e-07	0.00289686	6.88683e-05	0.752691	0.988466	0.0451824	0.00476056	0.837503	0.678244	0.0415505
SERUM-FAHFA 32:2;O (5); SERUM-FAHFA 16:1/16:1;O; [M-H]-	0.0295178	0.167933	0.000929236	0.0288732	0.0975351	0.0246159	0.0341795	0.169006	0.0525274	0.393843	0.186846	0.147747	0.165043	0.989596	0.950624	0.73907	0.433884	0.969297	7.43899e-05	3.50216e-05	0.62452	0.632014	0.397318	0.638033	0.0351472	0.0431551	0.0344835	0.901573	0.114356	0.695998	0.158384	0.978912	0.106352	0.0312123	0.021601	0.0120571	0.000661191	0.275008	0.0776976	0.0184476	0.0943532	0.00724917	0.134652	0.0164862	0.0154391	0.0657529	0.128574	0.00476833	0.0545442	0.0397795	0.178774	0.0292447	0.00897778	0.0246527	0.093718	0.130446	0.0443299	0.0844261	0.00540063	0.0484298	0.0234562	0.0855426	0.0133671	0.012068	0.0146017	0.00632893	0.280929	0.0155729	0.0210128	0.00678962	0.0192655	0.018958	0.0196287	0.0659718	0.0674584	0.0281268	0.00710289	0.63092	0.882229	0.854959	0.298485	0.790309	0.0146189	0.563738	0.50965	0.00963013	0.912641	0.370553		0.622141	0.170897	0.603867	0.950365	0.0357412	0.290326	0.000393663	0.746212	0.96152	0.339163	0.842064	0.847223	0.604672	0.475194	0.617028	0.960902	0.414326	0.942424	0.00027096	0.950297	0.50696	0.748637	0.000151971	0.0240842	0.0076036	0.659691	0.0228826	0.171585	0.00325188	0.655314	0.597078	0.49407	0.956348	0.79358	0.814014	0.0392379	0.684682	0.300136	0.288511	0.129889	0.85117	0.615821	0.193167	0.366552	6.04758e-07	0.0999601	0.734516	0.820218	0.23436	0.513714	0.0936232
SERUM-FAHFA 33:0;O (1); SERUM-FAHFA 16:0/17:0;O; [M-H]-	0.404816	0.745396	0.433952	0.415707	0.646518	0.74816	0.994728	0.228625	0.989665	0.925391	0.633641	0.601	0.988019	0.0658763	0.564795	0.892631	0.124443	0.457495	0.662608	0.417052	0.00192504	0.951088	0.881836	0.99187	0.597926	0.570134	0.612182	0.589409	0.477147	0.482736	0.697577	0.513562	0.659184	0.755176	0.449201	0.685337	0.388994	0.214525	0.611349	0.806152	0.252097	0.928647	0.191417	0.534522	0.65828	0.442601	0.52518	0.652275	0.572776	0.746093	0.449316	0.884745	0.241171	0.523189	0.804921	0.333965	0.543152	0.43308	0.601322	0.36951	0.731453	0.393256	0.884917	0.436569	0.779233	0.736613	0.676325	0.907343	0.525722	0.671493	0.426961	0.52878	0.613758	0.292001	0.435295	0.484014	0.525688	3.92212e-17	4.22286e-06	3.63326e-08	8.83927e-10	5.22002e-08	6.71752e-05	0.000121167	0.00109032	0.000269924	3.93267e-05	0.000182784	0.622141		1.63631e-09	3.24337e-09	2.45679e-19	8.79017e-10	2.64754e-05	0.0286958	6.95917e-12	4.3719e-13	1.80797e-07	1.6044e-06	1.42491e-08	1.74561e-08	2.74735e-05	0.000306715	0.0037257	0.0138247	0.000427745	0.243637	0.000366813	0.00128752	0.00673281	0.153631	0.0725637	0.983592	9.93295e-06	9.9545e-10	0.0107116	0.00133834	8.82055e-08	1.16974e-07	0.0011271	3.0204e-06	6.16178e-10	3.64015e-10	0.178613	0.000189022	0.00566545	6.84595e-05	0.0014436	0.0804281	0.00127027	0.000905582	0.0256708	0.295327	0.427377	0.020543	0.012305	0.473061	0.592142	0.0166881
SERUM-FAHFA 33:0;O (2); SERUM-FAHFA 18:0/15:0;O; [M-H]-	0.265245	0.234618	0.319629	0.116277	0.505773	0.0946326	0.0571186	0.801152	0.243365	0.466423	0.173247	0.356481	0.292364	0.039935	0.4588	0.200766	0.95163	0.307032	0.558243	0.31815	0.00206372	0.882358	0.0958514	0.120254	0.223219	0.535186	0.203	0.767035	0.260209	0.355143	0.250198	0.425304	0.932589	0.666729	0.497886	0.682107	0.17076	0.0871444	0.953317	0.703241	0.0808459	0.890851	0.31648	0.596425	0.79824	0.69604	0.539254	0.76994	0.922115	0.480396	0.995606	0.192753	0.012402	0.181763	0.462196	0.487533	0.872773	0.456146	0.966399	0.339905	0.531657	0.580586	0.431441	0.756977	0.88917	0.849672	0.506418	0.957542	0.711072	0.967517	0.453074	0.669595	0.839937	0.4	0.543677	0.555949	0.0705034	5.24683e-08	1.34908e-05	4.44478e-06	1.79276e-05	6.96964e-06	0.765432	7.92672e-05	0.0186644	0.415811	0.000108018	0.000768635	0.170897	1.63631e-09		6.8531e-09	4.54325e-08	0.0100838	0.00385706	0.908583	1.17167e-05	4.37972e-05	0.00148644	0.000200322	1.81359e-05	0.0174775	0.0563327	0.00106227	0.048895	0.097197	0.031463	0.00817577	0.00312149	0.00652631	0.0626625	0.00346111	0.95279	0.267063	1.00101e-07	0.0595231	0.0313227	0.647762	2.30107e-05	4.14934e-05	0.00253097	0.00178636	7.21305e-06	9.99432e-07	0.891638	0.00692235	0.231991	0.0663784	0.0173968	0.83955	0.0267852	0.227635	0.722811	0.000773905	0.925194	0.0474657	0.136238	0.682244	0.300197	0.972805
SERUM-FAHFA 33:0;O (3); SERUM-FAHFA 16:0/17:0;O; [M-H]-	0.0265325	0.217803	0.0964859	0.0176105	0.900168	0.0305817	0.0467664	0.0800413	0.895668	0.0471285	0.0682737	0.771163	0.21272	0.291417	0.594636	0.454498	0.76152	0.29213	0.412332	0.728675	0.00793565	0.599557	0.152182	0.600045	0.0564178	0.0702255	0.0568898	0.995675	0.137318	0.0648229	0.349271	0.0390526	0.263537	0.0874141	0.0829118	0.224687	0.600839	0.519411	0.463143	0.147522	0.0108976	0.0901966	0.100491	0.125726	0.106929	0.153514	0.157108	0.267167	0.328722	0.132874	0.139101	0.933786	0.29078	0.568536	0.147213	0.11342	0.0758311	0.0982958	0.106366	0.0760342	0.101654	0.17321	0.406375	0.107383	0.128857	0.253823	0.138179	0.2847	0.0957242	0.0785597	0.0372379	0.0971915	0.303317	0.0882158	0.0764147	0.10646	0.823495	1.91945e-07	1.86811e-22	5.85875e-18	8.7753e-17	2.30808e-13	0.236163	9.42168e-15	1.17532e-07	0.0396668	2.3885e-19	1.54999e-06	0.603867	3.24337e-09	6.8531e-09		2.16744e-16	0.00320057	2.81375e-12	0.792263	4.01938e-05	6.4603e-05	8.35456e-07	7.46352e-19	2.01183e-16	2.07349e-05	0.000130248	4.05902e-10	5.55998e-06	0.0059222	2.41399e-05	0.515013	9.05177e-15	2.55031e-05	0.00130497	0.346813	0.434439	0.753572	3.13902e-10	0.00263037	3.15876e-06	0.0354737	0.00131789	0.000484495	0.0423139	6.64633e-05	9.90945e-11	2.7414e-08	0.269938	5.16429e-10	9.74984e-05	0.000108153	7.86939e-06	0.185902	0.000323985	2.46635e-05	0.0038581	0.0464612	0.690276	0.0191228	0.0185691	0.225672	0.631456	0.0311335
SERUM-FAHFA 33:0;O (4); SERUM-FAHFA 15:0/18:0;O; [M-H]-	0.17864	0.71495	0.164681	0.173142	0.262049	0.2774	0.342675	0.263911	0.427794	0.342113	0.17626	0.927336	0.765872	0.0847524	0.461563	0.774189	0.192879	0.217842	0.724847	0.458922	0.00528237	0.788747	0.615707	0.977459	0.566837	0.5326	0.565801	0.631953	0.852644	0.694406	0.704041	0.519897	0.394547	0.260744	0.288964	0.280008	0.984499	0.275484	0.40312	0.621079	0.124293	0.477639	0.149592	0.539949	0.385994	0.410316	0.384169	0.44633	0.609341	0.667907	0.337431	0.814326	0.238092	0.802144	0.344103	0.34263	0.450659	0.409624	0.414744	0.407876	0.633855	0.552837	0.790509	0.268004	0.486414	0.59737	0.743996	0.833478	0.382632	0.241092	0.239163	0.390562	0.559667	0.180852	0.363044	0.505005	0.567814	2.20725e-11	2.21201e-11	2.40242e-16	1.61744e-15	4.32463e-13	0.00242356	1.22142e-08	3.78955e-06	0.000678818	6.88142e-11	1.91576e-05	0.950365	2.45679e-19	4.54325e-08	2.16744e-16		4.80929e-07	5.36305e-09	0.130692	2.75657e-08	4.44668e-08	8.37003e-07	1.62533e-10	1.9212e-14	3.93106e-08	4.42274e-05	4.93832e-07	0.000495293	0.0115473	9.44547e-07	0.382277	1.5024e-08	0.000124675	0.00139026	0.258962	0.150545	0.904126	5.62359e-07	1.52797e-05	0.000426473	0.00120541	7.98696e-06	3.87225e-06	0.0292654	1.92646e-05	1.54253e-11	2.3932e-11	0.312429	3.52537e-06	0.000217104	7.08738e-05	0.000203322	0.111163	7.15131e-05	3.17039e-05	0.00120765	0.165904	0.934601	0.0330185	0.00270712	0.517127	0.669888	0.00499144
SERUM-FAHFA 33:1;O (1); SERUM-FAHFA 18:1/15:0;O; [M-H]-	0.909084	0.656544	0.709158	0.96601	0.820024	0.380019	0.168762	0.331682	0.910064	0.922408	0.455309	0.951305	0.106832	0.442922	0.213041	0.370917	0.185787	0.605149	0.721957	0.0827565	0.103963	0.814088	0.380969	0.535364	0.165859	0.227237	0.165894	0.770538	0.213494	0.163121	0.876208	0.163518	0.994756	0.98238	0.461502	0.841175	0.501795	0.89778	0.8244	0.518568	0.685385	0.366701	0.741162	0.492279	0.581626	0.601071	0.610029	0.499454	0.531317	0.229652	0.540167	0.71849	0.679816	0.652263	0.718527	0.921451	0.624484	0.748569	0.690573	0.730655	0.447121	0.631945	0.648494	0.725255	0.481113	0.394317	0.342031	0.543148	0.506401	0.662215	0.611284	0.515936	0.507139	0.60534	0.758646	0.589063	0.913459	3.3074e-07	0.0401369	0.00609588	0.000172433	0.000263449	6.4419e-17	0.0484898	0.021141	5.14747e-13	0.0451392	0.0584848	0.0357412	8.79017e-10	0.0100838	0.00320057	4.80929e-07		0.00075357	3.37404e-09	4.44288e-07	1.37385e-06	0.000200089	0.0042843	0.000362891	3.44486e-07	0.00253458	0.0134186	0.252834	0.309329	0.0241947	0.0970814	0.103525	0.184873	0.0101719	0.284157	2.02108e-05	0.0153179	0.0224705	6.3167e-18	0.0879852	5.79141e-06	0.00249356	0.00157007	0.411359	0.000519179	4.51395e-05	0.000120878	0.0299611	0.0100512	0.00465992	2.09433e-06	0.00161509	0.197785	0.0286986	0.0019988	0.00194824	0.0220464	0.0897562	0.0304026	0.00854068	0.0704533	0.509233	0.000110274
SERUM-FAHFA 33:1;O (2); SERUM-FAHFA 15:0/18:1;O; [M-H]-	0.444408	0.914766	0.682652	0.378809	0.469699	0.505544	0.573204	0.364038	0.823064	0.0460498	0.375179	0.786907	0.800464	0.292401	0.926948	0.113411	0.384654	0.0700165	0.391015	0.0615776	0.0333983	0.282365	0.605414	0.825417	0.441341	0.355174	0.457573	0.614143	0.374789	0.306194	0.417465	0.196597	0.864676	0.380798	0.524074	0.775896	0.474737	0.131976	0.464816	0.283357	0.261152	0.660326	0.457733	0.772975	0.536442	0.398476	0.763186	0.760039	0.535839	0.72594	0.201844	0.940139	0.322053	0.442325	0.469159	0.357324	0.274329	0.466675	0.409576	0.691317	0.531046	0.392812	0.812765	0.682828	0.522266	0.614546	0.439573	0.811439	0.54793	0.583317	0.259873	0.559765	0.796989	0.508847	0.363134	0.480619	0.809018	0.000258703	2.17524e-13	2.82452e-13	1.82597e-10	3.21602e-08	0.014116	5.0737e-22	1.5299e-09	0.021476	1.939e-14	8.13482e-06	0.290326	2.64754e-05	0.00385706	2.81375e-12	5.36305e-09	0.00075357		0.175571	0.00439441	0.00167817	2.28917e-06	1.5504e-16	6.8851e-12	1.19365e-07	2.8585e-07	1.55491e-21	5.00369e-06	0.0128158	3.04945e-06	0.462338	1.33841e-16	4.30296e-06	2.1949e-05	0.659448	0.0712519	0.13126	6.2036e-07	0.000356963	1.44616e-05	1.87655e-05	0.0565163	0.0214165	0.375192	0.0118712	2.7669e-07	7.87912e-05	0.0382394	4.5137e-12	1.09658e-06	7.54436e-08	6.47079e-14	0.0360436	1.87087e-05	9.22799e-10	3.95397e-05	0.733861	0.222855	0.0024097	0.0221899	0.156513	0.956099	0.000283801
SERUM-FAHFA 33:2;O; SERUM-FAHFA 16:1/17:1;O; [M-H]-	0.0329754	0.0613904	0.0189266	0.0530968	0.930511	0.0190964	0.0162999	0.363925	0.643273	0.231876	0.0271997	0.74768	0.0246144	0.597072	0.144327	0.790866	0.0102656	0.0276231	0.0153077	0.0155205	0.368013	0.379583	0.536329	0.370364	0.000400654	0.000784421	0.000419459	0.443633	0.0014468	0.0155396	0.731467	0.0361784	0.644396	0.602319	0.0964663	0.685109	0.274034	0.933166	0.278794	0.0684535	0.115097	0.150644	0.0895582	0.0792493	0.0943481	0.133949	0.687531	0.089354	0.0784882	0.0414364	0.0627937	0.89591	0.791492	0.188116	0.209019	0.130164	0.0890334	0.073523	0.0804699	0.0938354	0.057745	0.0542648	0.195631	0.0664089	0.0631542	0.0368572	0.0920454	0.0795816	0.0607944	0.250371	0.0734041	0.12208	0.0711995	0.0728681	0.0837544	0.0515204	0.638998	0.0903881	0.642008	0.870759	0.446549	0.108266	7.21175e-12	0.891671	0.195686	3.23543e-14	0.73508	0.185366	0.000393663	0.0286958	0.908583	0.792263	0.130692	3.37404e-09	0.175571		0.058851	0.0493441	0.0712816	0.759896	0.354232	0.00672307	0.209243	0.611933	0.991632	0.978679	0.453879	0.018455	0.43566	0.81839	0.0182737	0.021845	1.87852e-06	0.000398061	0.417423	1.43123e-07	0.857735	2.45316e-05	0.393086	0.257175	0.951769	0.0547422	0.120239	0.114128	0.0179548	0.415265	0.0530072	0.000552994	0.0583528	0.329893	0.192698	0.0801099	0.0238174	0.000231261	0.0207145	0.0589704	0.118985	0.0205899	0.10977	0.000103179
SERUM-FAHFA 34:0;O (1); SERUM-FAHFA 16:0/18:0;O; [M-H]-	0.885285	0.684756	0.979362	0.885042	0.527061	0.885314	0.6945	0.629449	0.0903926	0.972042	0.95219	0.468229	0.942432	0.447179	0.891321	0.736445	0.145993	0.230167	0.951835	0.735557	0.0255151	0.577522	0.231788	0.0537213	0.573513	0.807286	0.540203	0.278943	0.293358	0.243405	0.0815157	0.407836	0.102311	0.23771	0.184299	0.0654136	0.481963	0.991965	0.535082	0.213817	0.128176	0.614835	0.141485	0.115663	0.0801579	0.0588406	0.427774	0.095909	0.0894103	0.18002	0.236981	0.357873	0.400065	0.449119	0.594929	0.105378	0.168214	0.121291	0.0928397	0.119396	0.14347	0.0344996	0.280708	0.05319	0.114816	0.0823785	0.530747	0.158754	0.090986	0.133771	0.149626	0.0875357	0.0803269	0.171543	0.12107	0.0673736	0.367299	3.41316e-14	0.00120135	2.30512e-05	1.63574e-08	1.84895e-05	3.21136e-05	0.00908655	0.419801	0.0003082	0.00410798	1.80394e-05	0.746212	6.95917e-12	1.17167e-05	4.01938e-05	2.75657e-08	4.44288e-07	0.00439441	0.058851		1.42836e-20	7.09491e-06	0.00117837	1.09343e-06	7.69484e-05	0.02025	0.0245505	0.713531	0.514661	0.134905	0.733554	0.0464823	0.0134828	0.0306965	0.666638	0.00687736	0.529507	0.00506645	1.39716e-08	0.494136	0.00125737	5.4591e-19	1.11424e-18	0.0563438	2.36634e-11	1.47695e-15	3.48145e-19	0.783096	0.0378165	0.139442	0.00612037	0.0609159	0.866752	0.0537535	0.0972657	0.00715412	0.866667	0.74303	0.475439	0.00093979	0.771366	0.757597	0.00721429
SERUM-FAHFA 34:0;O (2); SERUM-FAHFA 18:0/16:0;O; [M-H]-	0.941216	0.309007	0.99049	0.829812	0.117302	0.602536	0.400904	0.523635	0.227117	0.902108	0.500104	0.476663	0.933475	0.739235	0.813085	0.547119	0.209777	0.192774	0.928746	0.473583	0.0128682	0.797987	0.0549727	0.0435289	0.165924	0.555484	0.15194	0.353502	0.107333	0.0723369	0.0234362	0.246003	0.26246	0.188699	0.505238	0.117248	0.751069	0.720871	0.350464	0.422475	0.504657	0.925028	0.40238	0.458921	0.425675	0.34365	0.598619	0.398093	0.375597	0.418089	0.474289	0.242593	0.605265	0.517756	0.903235	0.438294	0.497438	0.562467	0.260384	0.430985	0.507628	0.193858	0.352859	0.165651	0.320163	0.294766	0.447771	0.502575	0.310638	0.277766	0.3521	0.403763	0.373784	0.488945	0.526774	0.306359	0.380515	1.34317e-15	0.000834711	1.75318e-05	2.19585e-08	1.80244e-05	5.6572e-06	0.00864781	0.184745	0.000238554	0.00399677	0.000413083	0.96152	4.3719e-13	4.37972e-05	6.4603e-05	4.44668e-08	1.37385e-06	0.00167817	0.0493441	1.42836e-20		1.2489e-08	0.000292772	3.65351e-07	1.92443e-07	0.000935655	0.00867079	0.407972	0.304745	0.0649138	0.809895	0.0159456	0.0633346	0.0931112	0.724367	0.077838	0.962993	0.00286993	4.36117e-10	0.318706	0.000766609	4.92688e-13	3.09697e-13	1.34126e-05	5.01076e-10	2.46804e-12	2.85862e-13	0.113615	0.00344745	0.0128406	0.00448964	0.015566	0.696034	0.21042	0.0423305	0.0517424	0.840977	0.579334	0.25143	0.000483142	0.495004	0.505311	0.0222589
SERUM-FAHFA 34:0;O (3); SERUM-FAHFA 16:0/18:0;O; [M-H]-	0.807308	0.615646	0.650738	0.979594	0.801742	0.481776	0.353295	0.553684	0.387544	0.468748	0.809187	0.437004	0.46033	0.856988	0.902495	0.987693	0.889414	0.431596	0.670891	0.310378	0.0918665	0.379725	0.685182	0.653995	0.466695	0.573481	0.458527	0.577327	0.37776	0.636495	0.96689	0.996703	0.742344	0.717155	0.48168	0.949643	0.270487	0.258272	0.644273	0.24944	0.72564	0.36909	0.491016	0.404231	0.409051	0.635471	0.799881	0.413894	0.582376	0.396551	0.540703	0.479445	0.199685	0.267434	0.501999	0.517806	0.331578	0.373517	0.345955	0.49593	0.393116	0.735364	0.206857	0.627541	0.425488	0.387522	0.614761	0.386091	0.45839	0.752561	0.443187	0.48938	0.487148	0.435318	0.386395	0.492374	0.262088	6.52387e-08	8.49154e-07	7.64172e-08	2.82399e-08	3.17371e-07	0.000236653	5.59692e-05	0.000227286	0.00784487	4.00348e-05	0.000766781	0.339163	1.80797e-07	0.00148644	8.35456e-07	8.37003e-07	0.000200089	2.28917e-06	0.0712816	7.09491e-06	1.2489e-08		4.45009e-09	3.41493e-12	5.07037e-11	2.87214e-11	1.6127e-05	0.000422939	0.00344012	0.00149025	0.352611	0.000396411	0.0210123	0.00647323	0.411779	0.0457129	0.259617	8.95705e-10	5.68413e-06	0.0165263	0.00561582	0.000761019	0.000111668	0.043527	7.7408e-10	8.16128e-10	2.43278e-08	5.92003e-11	1.45785e-11	5.05536e-11	4.91072e-07	6.28602e-07	0.00735365	0.0147138	3.70711e-05	0.0922872	0.452697	1.45995e-07	1.05047e-06	0.143871	0.000279175	0.635461	0.0557075
SERUM-FAHFA 34:0;O (4); SERUM-FAHFA 16:0/18:0;O; [M-H]-	0.0516009	0.70116	0.152278	0.0888411	0.240249	0.126775	0.24586	0.0472391	0.767614	0.0488365	0.10464	0.759797	0.281053	0.470399	0.719923	0.440548	0.178983	0.678387	0.451908	0.441542	0.0466114	0.247467	0.771674	0.975169	0.181366	0.147139	0.189126	0.549131	0.166117	0.28006	0.566908	0.131169	0.279911	0.093039	0.321841	0.2988	0.775091	0.489953	0.308305	0.111351	0.163653	0.242566	0.346949	0.296336	0.243148	0.260072	0.313617	0.544003	0.397601	0.348628	0.200936	0.63307	0.595621	0.263197	0.365033	0.293751	0.104547	0.328123	0.131478	0.332159	0.286928	0.235732	0.301765	0.212414	0.233537	0.321427	0.215375	0.561585	0.241549	0.160994	0.106173	0.225142	0.45172	0.334472	0.207923	0.230649	0.776069	2.66083e-05	4.08883e-18	1.87486e-13	1.20516e-18	5.92794e-10	0.0908397	3.9958e-15	1.33766e-09	0.0958757	7.67986e-16	7.98776e-05	0.842064	1.6044e-06	0.000200322	7.46352e-19	1.62533e-10	0.0042843	1.5504e-16	0.759896	0.00117837	0.000292772	4.45009e-09		1.95447e-17	1.39121e-07	3.52559e-08	4.69753e-16	3.74145e-07	0.00253974	6.91274e-06	0.710776	1.793e-17	1.63226e-05	0.000221878	0.940492	0.141183	0.249048	8.35222e-09	0.00105311	2.04578e-07	0.0198925	0.0247501	0.00739242	0.133035	0.000844546	1.67416e-10	3.83272e-06	0.0185998	6.23283e-21	1.54994e-07	1.40954e-08	3.16876e-10	0.0484427	0.000173858	7.19822e-09	0.000765175	0.515784	0.127623	0.00346536	0.0339282	0.0629752	0.805162	0.035028
SERUM-FAHFA 34:0;O (5); SERUM-FAHFA 16:0/18:0;O; [M-H]-	0.319496	0.999369	0.440384	0.337041	0.346669	0.471837	0.587134	0.29192	0.809772	0.109991	0.121542	0.734124	0.279861	0.253176	0.712673	0.277189	0.741982	0.610253	0.497157	0.0733696	0.00124569	0.423629	0.635656	0.699534	0.377019	0.259497	0.390454	0.491412	0.761959	0.463386	0.864263	0.271283	0.137931	0.11391	0.265772	0.166745	0.999727	0.126145	0.483128	0.795253	0.0914014	0.362459	0.215084	0.61796	0.361338	0.298608	0.176836	0.631207	0.484496	0.642936	0.350631	0.499301	0.196609	0.726281	0.302311	0.369513	0.512709	0.395273	0.459985	0.398918	0.466278	0.362617	0.866992	0.272659	0.383544	0.405449	0.68875	0.714543	0.405774	0.115926	0.268508	0.317238	0.54646	0.230905	0.377686	0.4033	0.3611	1.30855e-10	5.49027e-14	7.99611e-19	1.7292e-18	1.54431e-14	0.00387115	2.25108e-10	1.18993e-06	0.0264933	4.51256e-14	2.71809e-05	0.847223	1.42491e-08	1.81359e-05	2.01183e-16	1.9212e-14	0.000362891	6.8851e-12	0.354232	1.09343e-06	3.65351e-07	3.41493e-12	1.95447e-17		7.75649e-12	5.60047e-07	5.61205e-10	2.64426e-06	0.000534859	2.5829e-07	0.857323	1.73669e-11	0.00030338	0.000793567	0.834343	0.142108	0.329692	6.18941e-10	6.85258e-05	0.0004111	0.000637791	0.00156022	0.00057751	0.143598	5.23117e-05	6.08906e-11	1.92499e-09	0.0131988	7.18459e-11	9.80072e-09	1.03611e-06	1.24304e-06	0.0326677	0.00165444	1.33105e-07	0.00189196	0.647632	0.0958915	0.00511357	0.0223536	0.110395	0.909661	0.000976618
SERUM-FAHFA 34:1;O (1); SERUM-FAHFA 16:0/18:1;O; [M-H]-	0.530312	0.669981	0.539993	0.735926	0.147018	0.733614	0.371037	0.0892679	0.860451	0.582287	0.924038	0.639487	0.966323	0.0762788	0.983748	0.186447	0.563758	0.411583	0.781246	0.0249491	0.000890296	0.530723	0.424314	0.219653	0.216934	0.438777	0.20434	0.0311328	0.0289065	0.198459	0.316778	0.458682	0.871605	0.525699	0.980654	0.449585	0.613127	0.103775	0.608002	0.587595	0.965807	0.953896	0.745276	0.481082	0.716321	0.92634	0.551884	0.671301	0.91055	0.345569	0.990385	0.905596	0.446577	0.539697	0.882025	0.878833	0.661907	0.794835	0.880686	0.587859	0.501148	0.829727	0.835699	0.945296	0.700072	0.970109	0.47852	0.425341	0.701549	0.79826	0.911501	0.838925	0.778885	0.807617	0.803962	0.670318	0.609978	1.73979e-12	0.000180192	8.68031e-08	5.37227e-09	7.53924e-11	5.46361e-09	0.000159042	1.19256e-05	0.00336792	0.000128721	0.0122021	0.604672	1.74561e-08	0.0174775	2.07349e-05	3.93106e-08	3.44486e-07	1.19365e-07	0.00672307	7.69484e-05	1.92443e-07	5.07037e-11	1.39121e-07	7.75649e-12		3.42342e-10	1.435e-07	0.000344285	0.00781628	9.88476e-06	0.428983	2.53886e-05	0.00360687	0.00105023	0.617602	0.00860939	0.0420644	9.27524e-06	1.50571e-08	0.0110976	0.000215228	0.021477	0.00593006	0.20043	0.000223169	2.27631e-05	5.5203e-05	0.000155315	5.74587e-08	3.69872e-10	4.6989e-10	1.3639e-07	0.012902	0.000916923	1.88592e-07	0.0447735	0.248388	0.00775351	0.000907313	0.0871935	0.00884609	0.427772	0.00252151
SERUM-FAHFA 34:1;O (2); SERUM-FAHFA 16:0/18:1;O; [M-H]-	0.617254	0.955071	0.921242	0.711705	0.98856	0.564372	0.403218	0.318986	0.959185	0.214161	0.998305	0.911561	0.735094	0.988882	0.676573	0.493429	0.65016	0.949026	0.749392	0.504484	0.279841	0.31468	0.420362	0.796264	0.875074	0.783536	0.881585	0.861418	0.984694	0.510643	0.692288	0.461279	0.27325	0.995474	0.452793	0.664189	0.294765	0.202899	0.897162	0.629654	0.448018	0.283771	0.315975	0.399159	0.371798	0.383582	0.477883	0.261048	0.433248	0.388943	0.833662	0.715313	0.204736	0.684754	0.36896	0.363146	0.579989	0.26398	0.560582	0.385436	0.400266	0.509072	0.567551	0.653613	0.527402	0.613182	0.701879	0.310231	0.359296	0.470719	0.55854	0.37419	0.320673	0.279129	0.344983	0.435924	0.448049	0.000157964	9.42164e-06	5.97561e-07	1.12237e-05	8.91118e-07	0.00370704	4.73541e-06	3.66822e-07	0.260591	4.51178e-05	0.0010796	0.475194	2.74735e-05	0.0563327	0.000130248	4.42274e-05	0.00253458	2.8585e-07	0.209243	0.02025	0.000935655	2.87214e-11	3.52559e-08	5.60047e-07	3.42342e-10		3.93293e-08	2.11625e-06	0.00130428	6.72242e-05	0.637574	2.55582e-06	3.25307e-06	7.42181e-07	0.604214	0.0368612	0.16262	8.92324e-05	0.000234589	0.000499146	0.0153782	0.295667	0.0981458	0.5285	0.00271571	0.000386471	0.00358865	7.50704e-08	8.35901e-13	7.77619e-12	5.29648e-13	1.33097e-11	4.01269e-06	3.71791e-07	2.97449e-11	0.00330648	0.560352	0.000331387	0.000166802	0.285524	0.00754469	0.759083	0.0322402
SERUM-FAHFA 34:1;O (3); SERUM-FAHFA 16:0/18:1;O; [M-H]-	0.139441	0.473328	0.275897	0.0773515	0.788862	0.127561	0.163562	0.199182	0.375658	0.022071	0.0763372	0.856465	0.447677	0.110855	0.785896	0.00857479	0.0690843	0.371796	0.790816	0.179445	0.0512927	0.429448	0.324977	0.956241	0.147299	0.115017	0.155988	0.946518	0.273356	0.148138	0.343488	0.0710778	0.996281	0.56583	0.378538	0.672182	0.677526	0.145688	0.22295	0.205726	0.124367	0.259414	0.339687	0.409861	0.25727	0.327543	0.557393	0.895841	0.520851	0.289002	0.134208	0.626646	0.274681	0.499394	0.127772	0.250487	0.156239	0.382115	0.178925	0.4392	0.24437	0.336206	0.42766	0.344452	0.239327	0.317373	0.16498	0.487495	0.340298	0.566043	0.129563	0.301787	0.750052	0.334113	0.238341	0.294501	0.62843	0.000422593	2.19317e-10	7.68999e-11	2.01656e-10	1.51787e-09	0.146804	5.98029e-21	4.10112e-11	0.4445	1.7069e-10	0.000222114	0.617028	0.000306715	0.00106227	4.05902e-10	4.93832e-07	0.0134186	1.55491e-21	0.611933	0.0245505	0.00867079	1.6127e-05	4.69753e-16	5.61205e-10	1.435e-07	3.93293e-08		1.65984e-06	0.00777486	4.20673e-07	0.898785	3.97804e-17	5.32918e-07	8.09424e-07	0.928321	0.191008	0.246969	7.05432e-07	0.0120993	1.74585e-06	0.0250715	0.112378	0.0513524	0.339505	0.040247	1.4779e-05	0.000739003	0.037061	5.36089e-15	7.98822e-07	4.99715e-09	2.94944e-24	0.0150197	2.93992e-06	6.08555e-11	0.00224302	0.584914	0.254143	0.00369604	0.0714316	0.0812407	0.820454	0.0657231
SERUM-FAHFA 34:1;O (4); SERUM-FAHFA 16:0/18:1;O; [M-H]-	0.0398489	0.019248	0.0901237	0.0264166	0.138097	0.104866	0.149035	0.136707	0.0934418	0.00132626	0.00727058	0.0181348	0.122029	0.0265511	0.652546	0.13793	0.183817	0.0541723	0.910057	0.129449	0.260067	0.880468	0.0077745	0.0552386	0.0920987	0.341904	0.0826971	0.645389	0.114765	0.0761199	0.00411211	0.263731	0.481916	0.5159	0.392863	0.558989	0.609069	0.375139	0.611117	0.618552	0.0780697	0.315721	0.690726	0.464853	0.639441	0.696446	0.632758	0.699722	0.896963	0.615946	0.202915	0.254426	0.0742767	0.516764	0.28844	0.355206	0.223062	0.430419	0.463098	0.246402	0.389067	0.844416	0.772194	0.670273	0.718385	0.635245	0.502209	0.507284	0.560902	0.771071	0.256554	0.573276	0.79801	0.585314	0.327209	0.500406	0.165434	0.0277228	1.83429e-05	4.94433e-05	0.00116881	0.000139677	0.822406	1.25952e-05	1.77197e-13	0.849568	6.39025e-05	0.00970225	0.960902	0.0037257	0.048895	5.55998e-06	0.000495293	0.252834	5.00369e-06	0.991632	0.713531	0.407972	0.000422939	3.74145e-07	2.64426e-06	0.000344285	2.11625e-06	1.65984e-06		4.17417e-20	9.20065e-16	0.713251	2.07472e-06	6.46609e-05	1.60755e-05	0.992478	0.491454	0.798506	1.62029e-05	0.106829	3.21965e-07	0.751579	0.606548	0.849574	0.258005	0.570375	0.0441267	0.148268	0.00858778	6.17257e-07	8.98257e-06	1.97014e-06	2.76105e-06	9.85642e-12	1.13953e-05	3.03057e-11	0.300932	0.63266	0.0251338	0.00315435	0.945679	0.084665	0.893303	0.581323
SERUM-FAHFA 34:1;O (5); SERUM-FAHFA 16:0/18:1;O; [M-H]-	0.157543	0.0867274	0.173424	0.118152	0.322331	0.273855	0.30938	0.452794	0.291084	0.00629138	0.0114521	0.00992787	0.318556	0.058932	0.86383	0.265291	0.531491	0.0421017	0.973589	0.305742	0.151629	0.546105	0.0487993	0.0593012	0.255828	0.697449	0.230625	0.590493	0.233597	0.222308	0.0143342	0.559461	0.376774	0.507336	0.397908	0.59629	0.839105	0.601126	0.590323	0.771762	0.093137	0.326784	0.762198	0.334116	0.530935	0.564325	0.632296	0.971848	0.871219	0.472766	0.337499	0.493489	0.170916	0.468686	0.292229	0.261627	0.386643	0.324189	0.357725	0.123354	0.335454	0.612928	0.919535	0.346663	0.511748	0.374017	0.425767	0.26849	0.440184	0.809809	0.298093	0.448929	0.923709	0.617461	0.317178	0.344476	0.298653	0.0690946	0.0199404	0.030189	0.045852	0.020872	0.88563	0.0305314	2.79133e-06	0.822649	0.0661983	0.100208	0.414326	0.0138247	0.097197	0.0059222	0.0115473	0.309329	0.0128158	0.978679	0.514661	0.304745	0.00344012	0.00253974	0.000534859	0.00781628	0.00130428	0.00777486	4.17417e-20		5.82236e-14	0.556394	0.0257085	0.00177267	8.44559e-05	0.918803	0.435353	0.849	0.00100003	0.174048	0.0106995	0.510658	0.958725	0.955513	0.0833752	0.389345	0.141527	0.219772	0.015183	0.00180737	0.000460789	0.000242013	0.00309953	5.41838e-15	0.000243087	4.55854e-07	0.867528	0.692114	0.0188388	0.0158796	0.919871	0.0446188	0.697871	0.782478
SERUM-FAHFA 34:1;O (6); SERUM-FAHFA 16:0/18:1;O; [M-H]-	0.0877642	0.180138	0.0875467	0.0916459	0.997224	0.212639	0.305232	0.167133	0.649445	0.00318921	0.00501758	0.0654263	0.389726	0.0148364	0.356328	0.0970648	0.73633	0.222181	0.689199	0.0258646	0.0974301	0.997612	0.060827	0.19192	0.328617	0.642147	0.310591	0.94666	0.465084	0.261369	0.0969507	0.425719	0.507751	0.518736	0.559212	0.817243	0.833453	0.375101	0.542331	0.967135	0.174428	0.254838	0.588187	0.98629	0.738714	0.933914	0.702469	0.671487	0.648997	0.922531	0.452757	0.228856	0.209945	0.33777	0.320445	0.584077	0.666467	0.697909	0.615461	0.661444	0.815231	0.740511	0.774711	0.819331	0.88418	0.834802	0.87968	0.973322	0.810576	0.691683	0.461858	0.826574	0.617882	0.47433	0.619794	0.91447	0.212073	0.0031202	8.59733e-05	4.12202e-06	8.21044e-05	1.13837e-06	0.0875693	1.48872e-05	2.54227e-14	0.345496	0.000183053	0.0121547	0.942424	0.000427745	0.031463	2.41399e-05	9.44547e-07	0.0241947	3.04945e-06	0.453879	0.134905	0.0649138	0.00149025	6.91274e-06	2.5829e-07	9.88476e-06	6.72242e-05	4.20673e-07	9.20065e-16	5.82236e-14		0.52043	8.94011e-06	9.31415e-05	6.37575e-07	0.850801	0.122609	0.697988	0.000483652	0.0270727	1.91128e-05	0.538574	0.429062	0.255103	0.326307	0.254044	0.00406554	0.00632066	0.0484979	2.15293e-05	1.85247e-05	1.52869e-06	4.21911e-06	1.25339e-08	4.13325e-07	1.36955e-10	0.331267	0.991117	0.386518	0.0447631	0.247152	0.260803	0.791732	0.417025
SERUM-FAHFA 34:1;O (7); SERUM-FAHFA 18:1/16:0;O; [M-H]-	0.615661	0.818073	0.74069	0.851771	0.982744	0.935693	0.576336	0.25492	0.932343	0.486653	0.736488	0.329478	0.397101	0.040874	0.134999	0.988583	0.892321	0.939106	0.844899	0.0749402	0.560852	0.43059	0.401456	0.841698	0.960826	0.877084	0.987845	0.59037	0.787422	0.605421	0.936538	0.641359	0.870679	0.149076	0.314457	0.280319	0.0917202	0.0125717	0.904221	0.780612	0.386748	0.769563	0.210062	0.993195	0.966907	0.685678	0.603344	0.49912	0.932328	0.658483	0.465869	0.0363463	0.0289124	0.0552182	0.931901	0.723791	0.720661	0.927934	0.858784	0.919864	0.54343	0.84668	0.422469	0.715412	0.819702	0.823742	0.982865	0.928305	0.934855	0.791939	0.829076	0.860697	0.715002	0.331303	0.875985	0.840486	0.0338697	0.272209	0.35969	0.286065	0.833613	0.789188	0.00696505	0.606367	0.359952	0.126416	0.51729	0.236321	0.00027096	0.243637	0.00817577	0.515013	0.382277	0.0970814	0.462338	0.018455	0.733554	0.809895	0.352611	0.710776	0.857323	0.428983	0.637574	0.898785	0.713251	0.556394	0.52043		0.295465	0.546866	0.0835113	4.12234e-26	1.61959e-07	4.09042e-10	0.621281	0.0443924	0.133414	0.154524	0.638356	0.940602	0.0992607	0.276606	0.572311	0.798368	0.013169	0.370718	0.0253921	0.0443609	0.310527	0.226624	0.526403	0.0652838	0.125737	7.23614e-16	0.0123966	0.661125	0.036921	0.000841459	0.00658172	0.279729
SERUM-FAHFA 34:2;O (1); SERUM-FAHFA 16:0/18:2;O; [M-H]-	0.119933	0.510674	0.216303	0.0844623	0.580896	0.111793	0.119377	0.200222	0.498269	0.00264917	0.0611819	0.689417	0.274763	0.193287	0.526304	0.162616	0.0709873	0.465041	0.951836	0.314704	0.0947918	0.532863	0.396373	0.903564	0.07722	0.0668445	0.0809702	0.46289	0.0718494	0.113574	0.361398	0.077189	0.66508	0.444551	0.126867	0.503789	0.731952	0.0741377	0.272194	0.120707	0.0351426	0.365428	0.159212	0.400505	0.207474	0.231876	0.399267	0.813342	0.40828	0.247193	0.0517189	0.513482	0.18622	0.615405	0.259501	0.232239	0.0872119	0.260251	0.163661	0.322251	0.176022	0.263676	0.476317	0.271244	0.19781	0.276642	0.160403	0.563975	0.237811	0.249089	0.0601224	0.242025	0.55763	0.181628	0.175831	0.221913	0.525887	0.00114625	4.12426e-17	2.47458e-15	1.69265e-10	7.6276e-08	0.555134	5.43558e-20	3.25292e-08	0.437361	1.70379e-23	0.00141455	0.950297	0.000366813	0.00312149	9.05177e-15	1.5024e-08	0.103525	1.33841e-16	0.43566	0.0464823	0.0159456	0.000396411	1.793e-17	1.73669e-11	2.53886e-05	2.55582e-06	3.97804e-17	2.07472e-06	0.0257085	8.94011e-06	0.295465		6.58762e-05	0.00288806	0.250511	0.653986	0.997345	7.64608e-06	0.0413776	4.70893e-06	0.0231704	0.377619	0.262339	0.232632	0.173623	0.000115237	0.00537903	0.437188	8.02128e-11	7.02209e-05	3.71692e-05	4.4713e-09	0.117836	0.000764391	1.4126e-08	0.00155115	0.100198	0.696079	0.0611454	0.122443	0.844157	0.650762	0.0158413
SERUM-FAHFA 34:2;O (2); SERUM-FAHFA 16:0/18:2;O; [M-H]-	0.00467086	0.0203924	0.0118425	0.0032052	0.617117	0.00344696	0.0058976	0.0905967	0.966971	0.253487	0.0642732	0.824232	0.276458	0.816657	0.887055	0.073586	0.698533	0.73279	0.100694	0.684798	0.0711953	0.832907	0.199578	0.303147	0.0905909	0.177651	0.0868521	0.677028	0.274289	0.244819	0.612588	0.500305	0.260411	0.089158	0.0533171	0.469669	0.276943	0.885258	0.0949198	0.0253117	0.024769	0.0880782	0.0778986	0.0263091	0.0515917	0.0413042	0.127862	0.0765047	0.094036	0.0663816	0.0149221	0.421048	0.961125	0.096308	0.0858315	0.0679982	0.0209869	0.0486628	0.0234585	0.0326179	0.0586504	0.0722235	0.101507	0.0365922	0.0454727	0.0236152	0.131602	0.0678911	0.0413072	0.103069	0.0142259	0.0288651	0.0823264	0.0692449	0.033863	0.0393912	0.451332	0.00706386	7.4715e-05	1.20289e-05	3.45507e-05	1.60035e-06	0.726058	4.55422e-07	7.53813e-06	0.952253	0.000107049	1.31724e-13	0.50696	0.00128752	0.00652631	2.55031e-05	0.000124675	0.184873	4.30296e-06	0.81839	0.0134828	0.0633346	0.0210123	1.63226e-05	0.00030338	0.00360687	3.25307e-06	5.32918e-07	6.46609e-05	0.00177267	9.31415e-05	0.546866	6.58762e-05		7.34343e-15	0.402793	0.0128025	0.090005	0.000443415	0.193207	0.000606031	0.390547	0.00618718	0.00218709	0.625169	0.0720261	0.00213089	0.00085094	0.780739	6.24e-05	0.00266133	2.36615e-06	5.41323e-06	0.0012901	2.44984e-21	3.78151e-07	7.49785e-05	0.627037	0.941426	0.0537591	0.0104145	0.436863	0.59166	0.107429
SERUM-FAHFA 34:2;O (3); SERUM-FAHFA 16:0/18:2;O; [M-H]-	0.0541352	0.0789088	0.15124	0.0174325	0.34758	0.0395303	0.0367123	0.410006	0.734061	0.156834	0.0530822	0.949911	0.35466	0.792	0.199054	0.0225796	0.486086	0.621138	0.705564	0.697186	0.150226	0.455562	0.0854107	0.296139	0.11322	0.220912	0.109516	0.974238	0.204348	0.0589675	0.0360485	0.112848	0.702373	0.239321	0.140175	0.655957	0.211854	0.61093	0.275915	0.172365	0.0591458	0.0737487	0.395612	0.107478	0.0894665	0.205427	0.264512	0.209654	0.424262	0.153387	0.153974	0.845393	0.961474	0.504209	0.0945902	0.235515	0.169286	0.255008	0.0911091	0.131852	0.163992	0.519135	0.165472	0.110806	0.0925067	0.190375	0.293559	0.230021	0.162113	0.249908	0.0701324	0.0969713	0.331537	0.271689	0.183334	0.216421	0.864214	0.0135614	0.00327774	0.00060934	0.00029207	3.7191e-06	0.0519519	5.85855e-05	5.07667e-07	0.232765	0.0067306	4.5373e-07	0.748637	0.00673281	0.0626625	0.00130497	0.00139026	0.0101719	2.1949e-05	0.0182737	0.0306965	0.0931112	0.00647323	0.000221878	0.000793567	0.00105023	7.42181e-07	8.09424e-07	1.60755e-05	8.44559e-05	6.37575e-07	0.0835113	0.00288806	7.34343e-15		0.0596285	5.28686e-05	0.00580101	0.000645188	0.0324183	0.00253723	0.137618	0.0678074	0.0246114	0.91823	0.0367904	0.00564922	0.0028817	0.0929671	6.38053e-05	0.00017941	1.25311e-09	2.70413e-08	4.67799e-06	6.6004e-18	6.41207e-10	0.00130183	0.395067	0.182071	0.00443624	0.0307706	0.0564951	0.256135	0.0702671
SERUM-FAHFA 34:2;O (4); SERUM-FAHFA 18:2/16:0;O; [M-H]-	0.72009	0.879107	0.629591	0.995401	0.432205	0.942779	0.698999	0.465368	0.842911	0.44416	0.806698	0.305073	0.671778	0.0159825	0.0625841	0.645126	0.611057	0.90028	0.965507	0.227065	0.35211	0.731103	0.640529	0.489772	0.884223	0.658027	0.887111	0.62625	0.693834	0.765546	0.983735	0.878036	0.781584	0.483677	0.312092	0.623549	0.259739	0.0445277	0.473568	0.958456	0.394638	0.734881	0.193977	0.854567	0.8373	0.534034	0.301734	0.561419	0.915904	0.599125	0.408317	0.134157	0.108578	0.186831	0.498242	0.420996	0.528512	0.694266	0.838441	0.700683	0.40317	0.643709	0.557284	0.921028	0.949509	0.692465	0.969878	0.779108	0.855493	0.809568	0.616631	0.683341	0.825489	0.261526	0.609977	0.625629	0.142245	0.195089	0.279131	0.277883	0.685389	0.911814	0.0132843	0.492484	0.627403	0.236318	0.463169	0.157259	0.000151971	0.153631	0.00346111	0.346813	0.258962	0.284157	0.659448	0.021845	0.666638	0.724367	0.411779	0.940492	0.834343	0.617602	0.604214	0.928321	0.992478	0.918803	0.850801	4.12234e-26	0.250511	0.402793	0.0596285		1.24006e-06	2.92673e-10	0.382163	0.104309	0.299986	0.191196	0.664911	0.847924	0.0467683	0.328435	0.719245	0.863785	0.0355537	0.411096	0.0655233	0.0630597	0.380788	0.244294	0.313845	0.0684859	0.181812	2.32878e-13	0.0372633	0.989198	0.0818872	0.00380882	0.015484	0.387963
SERUM-FAHFA 34:3;O (1); SERUM-FAHFA 16:1/18:2;O; [M-H]-	0.946308	0.720091	0.496415	0.734765	0.779387	0.484901	0.196422	0.295418	0.921277	0.0120759	0.243989	0.159004	0.035394	0.0139596	0.0648903	0.629968	0.100618	0.653718	0.83828	0.247985	0.80805	0.818599	0.278896	0.610276	0.0629083	0.0801274	0.0626431	0.220043	0.0308236	0.140965	0.809536	0.158829	0.525553	0.175754	0.730442	0.381813	0.263345	0.10965	0.585028	0.661016	0.479161	0.807153	0.358999	0.712222	0.819966	0.698976	0.786638	0.567852	0.938271	0.543792	0.406729	0.0254245	0.0477283	0.125019	0.487244	0.800557	0.998032	0.934845	0.778445	0.973931	0.691239	0.991571	0.582919	0.717399	0.944469	0.977187	0.255875	0.76632	0.955693	0.616301	0.880303	0.723978	0.782907	0.455755	0.97906	0.964707	0.0445497	0.169956	0.902103	0.614143	0.0327922	0.0130569	1.43997e-06	0.573828	0.0543213	0.000485325	0.819211	0.00339773	0.0240842	0.0725637	0.95279	0.434439	0.150545	2.02108e-05	0.0712519	1.87852e-06	0.00687736	0.077838	0.0457129	0.141183	0.142108	0.00860939	0.0368612	0.191008	0.491454	0.435353	0.122609	1.61959e-07	0.653986	0.0128025	5.28686e-05	1.24006e-06		7.56416e-12	0.281543	5.5734e-05	0.231737	0.0065204	0.0725089	0.0109609	0.0512788	0.00132733	0.00171137	0.0013106	0.059499	0.0831183	0.0190588	6.4704e-06	0.0211029	0.0786586	0.00147185	0.00312372	0.0014587	6.33676e-08	0.0100689	0.105716	0.00207035	0.00367005	0.00695488	0.00581898
SERUM-FAHFA 34:3;O (2); SERUM-FAHFA 16:1/18:2;O; [M-H]-	0.993626	0.824482	0.481832	0.878262	0.628802	0.743004	0.487727	0.445782	0.389838	0.33579	0.881739	0.368604	0.682104	0.0378159	0.0425846	0.613252	0.78436	0.167374	0.630227	0.122428	0.830384	0.716732	0.562431	0.607861	0.462359	0.315994	0.468075	0.470255	0.324812	0.461763	0.50884	0.217753	0.916211	0.60097	0.624949	0.289612	0.500407	0.248594	0.180781	0.858892	0.520173	0.827517	0.275417	0.825694	0.743719	0.922093	0.882578	0.765275	0.943446	0.306271	0.219552	0.102223	0.109488	0.217525	0.415916	0.406287	0.52237	0.790916	0.739106	0.552737	0.383702	0.693345	0.910008	0.661649	0.634599	0.585013	0.278667	0.430305	0.709239	0.937085	0.580282	0.911588	0.921079	0.371035	0.664044	0.579365	0.125126	0.715721	0.633304	0.92486	0.363048	0.0736089	0.000271693	0.682199	0.164162	0.0508188	0.680706	0.0321014	0.0076036	0.983592	0.267063	0.753572	0.904126	0.0153179	0.13126	0.000398061	0.529507	0.962993	0.259617	0.249048	0.329692	0.0420644	0.16262	0.246969	0.798506	0.849	0.697988	4.09042e-10	0.997345	0.090005	0.00580101	2.92673e-10	7.56416e-12		0.390223	0.00333574	0.203204	0.0695926	0.829286	0.551143	0.0092526	0.0707756	0.221034	0.364796	0.123742	0.16221	0.0344963	0.00223331	0.0586603	0.776872	0.0638354	0.0581207	0.0428135	7.66713e-11	0.0372012	0.179327	0.208325	0.00368356	0.000518656	0.0997495
SERUM-FAHFA 35:0;O; SERUM-FAHFA 16:0/19:0;O; [M-H]-	0.227675	0.238448	0.335854	0.126819	0.53965	0.270437	0.212555	0.820693	0.655843	0.279692	0.0779761	0.230231	0.352318	0.0808015	0.461518	0.1702	0.246599	0.0780968	0.601561	0.659145	0.0119845	0.966486	0.0492946	0.483804	0.342085	0.479529	0.33381	0.732648	0.578162	0.211625	0.17702	0.106152	0.437818	0.473645	0.237968	0.455773	0.185352	0.0391087	0.799922	0.82007	0.0770963	0.4422	0.390203	0.61816	0.638229	0.226744	0.0701168	0.844269	0.697474	0.655928	0.433205	0.214771	0.0631136	0.196408	0.284529	0.44426	0.80463	0.666665	0.988517	0.56953	0.560318	0.571182	0.2131	0.986099	0.991963	0.977887	0.862288	0.944351	0.606017	0.301248	0.395021	0.35014	0.893063	0.379062	0.615085	0.648134	0.112166	2.78318e-05	4.38243e-08	1.71742e-08	5.86644e-07	5.85669e-07	0.446646	1.24891e-07	3.27022e-05	0.228758	8.58755e-08	2.11368e-05	0.659691	9.93295e-06	1.00101e-07	3.13902e-10	5.62359e-07	0.0224705	6.2036e-07	0.417423	0.00506645	0.00286993	8.95705e-10	8.35222e-09	6.18941e-10	9.27524e-06	8.92324e-05	7.05432e-07	1.62029e-05	0.00100003	0.000483652	0.621281	7.64608e-06	0.000443415	0.000645188	0.382163	0.281543	0.390223		0.0840818	0.00481316	0.199432	0.00485631	0.00268835	0.12867	0.000545477	1.49779e-05	1.11666e-05	0.00821997	2.78942e-07	4.04088e-05	0.00043593	7.58527e-06	0.0576768	0.00319483	0.000349726	0.413675	0.28887	0.000301673	1.65441e-12	0.505847	0.0388032	0.897871	0.183554
SERUM-FAHFA 35:1;O (1); SERUM-FAHFA 18:1/17:0;O; [M-H]-	0.502091	0.178059	0.235146	0.337723	0.517685	0.134718	0.0345715	0.32455	0.669675	0.669015	0.161403	0.728986	0.180993	0.975765	0.204121	0.86465	0.182529	0.379603	0.557215	0.0306568	0.0456633	0.695277	0.0454352	0.288667	0.0252721	0.0573873	0.0247812	0.75301	0.0544962	0.0118816	0.380026	0.0107	0.963655	0.628293	0.468092	0.524198	0.959749	0.555241	0.944899	0.734992	0.498769	0.38601	0.636716	0.590922	0.458532	0.649757	0.579526	0.806839	0.798882	0.354303	0.600642	0.240824	0.537362	0.908913	0.314378	0.77959	0.664971	0.73234	0.888916	0.737001	0.399542	0.924076	0.96288	0.843797	0.590198	0.542932	0.699675	0.597229	0.651076	0.847623	0.636893	0.510031	0.815651	0.544749	0.691153	0.71977	0.433869	1.87477e-08	0.0507425	0.00847399	0.000204719	9.32911e-05	1.71598e-16	0.0598881	0.020334	8.33645e-10	0.0405757	0.0495763	0.0228826	9.9545e-10	0.0595231	0.00263037	1.52797e-05	6.3167e-18	0.000356963	1.43123e-07	1.39716e-08	4.36117e-10	5.68413e-06	0.00105311	6.85258e-05	1.50571e-08	0.000234589	0.0120993	0.106829	0.174048	0.0270727	0.0443924	0.0413776	0.193207	0.0324183	0.104309	5.5734e-05	0.00333574	0.0840818		0.0750942	4.77845e-07	0.00428293	0.00161041	0.140755	5.26417e-05	9.36413e-06	0.000160064	0.00479362	0.00357553	0.000715496	9.7238e-07	0.00122416	0.207639	0.0871558	0.000695072	0.0064051	0.00205328	0.0807808	0.197857	0.0076921	0.0145887	0.259011	5.88486e-05
SERUM-FAHFA 35:1;O (2); SERUM-FAHFA 16:0/19:1;O; [M-H]-	0.0148996	0.0696959	0.10753	0.0313419	0.422681	0.035533	0.0880393	0.0260972	0.0401375	0.0112409	0.074218	0.603024	0.283297	0.0636503	0.114905	0.321535	0.325216	0.0792915	0.403132	0.260121	0.621907	0.823	0.0967181	0.188238	0.0667285	0.169976	0.0625197	0.720669	0.101468	0.0967749	0.089772	0.193896	0.718467	0.17016	0.462584	0.980627	0.612	0.664648	0.111321	0.131012	0.136807	0.154085	0.305541	0.409181	0.416961	0.579406	0.386362	0.689169	0.940611	0.635751	0.0707028	0.777894	0.432919	0.381825	0.0943554	0.218217	0.0585162	0.225465	0.159826	0.289462	0.33478	0.64008	0.524347	0.482386	0.507605	0.755808	0.531295	0.393372	0.312408	0.389765	0.0789956	0.429337	0.843895	0.255595	0.125561	0.368532	0.994612	0.10099	4.72752e-05	9.8601e-05	0.000402919	3.00926e-05	0.422028	1.39756e-05	8.5444e-12	0.653174	0.000135843	0.00272574	0.171585	0.0107116	0.0313227	3.15876e-06	0.000426473	0.0879852	1.44616e-05	0.857735	0.494136	0.318706	0.0165263	2.04578e-07	0.0004111	0.0110976	0.000499146	1.74585e-06	3.21965e-07	0.0106995	1.91128e-05	0.133414	4.70893e-06	0.000606031	0.00253723	0.299986	0.231737	0.203204	0.00481316	0.0750942		0.537844	0.847638	0.514769	0.510658	0.71648	0.0143205	0.0785073	0.125617	7.16891e-06	0.00154076	0.00012656	3.43558e-05	0.0623223	0.00226059	2.34618e-05	0.0734428	0.39966	0.507187	0.180586	0.272797	0.257959	0.637576	0.738808
SERUM-FAHFA 35:2;O; SERUM-FAHFA 17:1/18:1;O; [M-H]-	0.0015051	0.000569292	0.002867	0.00151398	0.113552	0.00212653	0.00323834	0.168202	0.721195	0.341317	0.00311776	0.264189	0.0031099	0.727308	0.930971	0.855143	0.324309	0.00126445	0.00226488	0.00389185	0.020402	0.930255	0.0347073	0.0997619	0.0165679	0.0719263	0.0149435	0.888925	0.0757661	0.0965798	0.543162	0.383127	0.224619	0.399848	0.5382	0.531446	0.232685	0.143619	0.993284	0.362157	0.320844	0.109356	0.588507	0.161494	0.325854	0.825519	0.77624	0.360963	0.812075	0.200067	0.918927	0.903459	0.643516	0.42314	0.204178	0.349537	0.268771	0.172364	0.189514	0.152655	0.140345	0.58746	0.4004	0.41237	0.309716	0.252915	0.22605	0.0891021	0.269338	0.793971	0.349661	0.438249	0.608966	0.383632	0.203826	0.243553	0.652801	0.00178902	0.00868143	0.000558081	0.0074017	0.0346348	3.49477e-07	0.00659203	0.157892	1.7933e-06	0.00242703	0.048962	0.00325188	0.00133834	0.647762	0.0354737	0.00120541	5.79141e-06	1.87655e-05	2.45316e-05	0.00125737	0.000766609	0.00561582	0.0198925	0.000637791	0.000215228	0.0153782	0.0250715	0.751579	0.510658	0.538574	0.154524	0.0231704	0.390547	0.137618	0.191196	0.0065204	0.0695926	0.199432	4.77845e-07	0.537844		0.0981278	0.124398	0.927813	0.0797681	0.00349578	0.00831602	0.289728	0.146518	0.0664266	0.00461562	0.0342153	0.83342	0.377965	0.0143577	1.87346e-05	0.00918009	0.406884	0.539999	0.00574374	0.928704	0.520553	2.19321e-17
SERUM-FAHFA 36:0;O (1); SERUM-FAHFA 18:0/18:0;O; [M-H]-	0.550521	0.979179	0.447377	0.596846	0.385569	0.686708	0.797121	0.767386	0.0612881	0.520085	0.87816	0.625293	0.942789	0.74192	0.866932	0.540308	0.17664	0.128292	0.741568	0.791384	0.0977812	0.827719	0.684452	0.0513695	0.786262	0.574695	0.744917	0.271614	0.407735	0.425956	0.0212936	0.962084	0.0540281	0.152349	0.118382	0.0548958	0.521951	0.880767	0.289728	0.120127	0.128103	0.328515	0.0539698	0.0712388	0.042692	0.0204141	0.197262	0.0692394	0.0424766	0.0981395	0.105479	0.302012	0.349146	0.301414	0.3723	0.0512934	0.106976	0.103138	0.0592755	0.122908	0.099705	0.0166514	0.232088	0.0594515	0.0816285	0.0615044	0.423906	0.108607	0.0462378	0.0798967	0.0927762	0.0377618	0.0451912	0.0678541	0.0829435	0.0452281	0.273878	6.96006e-08	0.00680391	0.00149693	9.43698e-06	0.00514916	0.0485296	0.0288617	0.955138	0.0151164	0.048207	4.47214e-07	0.655314	8.82055e-08	2.30107e-05	0.00131789	7.98696e-06	0.00249356	0.0565163	0.393086	5.4591e-19	4.92688e-13	0.000761019	0.0247501	0.00156022	0.021477	0.295667	0.112378	0.606548	0.958725	0.429062	0.638356	0.377619	0.00618718	0.0678074	0.664911	0.0725089	0.829286	0.00485631	0.00428293	0.847638	0.0981278		3.62674e-35	0.02124	2.07296e-09	9.39612e-12	5.51335e-17	0.509456	0.225557	0.960328	0.314403	0.325549	0.350458	0.106233	0.814546	0.166363	0.372688	0.474654	0.416237	0.00252639	0.654365	0.313007	0.313374
SERUM-FAHFA 36:0;O (2); SERUM-FAHFA 18:0/18:0;O; [M-H]-	0.212654	0.697972	0.218748	0.295284	0.3824	0.416264	0.583534	0.385271	0.0373305	0.744887	0.57673	0.462784	0.6167	0.483279	0.655378	0.719837	0.117076	0.0913689	0.407157	0.724591	0.192289	0.583679	0.645696	0.0561827	0.760456	0.610747	0.719583	0.146935	0.29575	0.375196	0.0128152	0.745818	0.0634715	0.0797443	0.0776332	0.0281889	0.285881	0.912292	0.324217	0.0597227	0.108072	0.223923	0.0597194	0.0390474	0.02466	0.0133321	0.18401	0.0370645	0.0267306	0.0693682	0.106564	0.130663	0.210788	0.128595	0.342365	0.0485074	0.0645283	0.0735488	0.0329791	0.0964383	0.0740344	0.0118294	0.165127	0.0405931	0.0541447	0.0322407	0.347104	0.0955103	0.0247056	0.0484365	0.0615059	0.0231015	0.025524	0.0615432	0.0557427	0.0307273	0.125	2.35666e-08	0.00318441	0.00052383	1.19272e-06	0.000427446	0.013402	0.0113299	0.418264	0.00815825	0.0192503	1.95882e-08	0.597078	1.16974e-07	4.14934e-05	0.000484495	3.87225e-06	0.00157007	0.0214165	0.257175	1.11424e-18	3.09697e-13	0.000111668	0.00739242	0.00057751	0.00593006	0.0981458	0.0513524	0.849574	0.955513	0.255103	0.940602	0.262339	0.00218709	0.0246114	0.847924	0.0109609	0.551143	0.00268835	0.00161041	0.514769	0.124398	3.62674e-35		0.0793283	5.58082e-12	5.15751e-15	3.26417e-21	0.892822	0.0753131	0.580855	0.107341	0.168266	0.437954	0.032881	0.570998	0.0775063	0.608878	0.648862	0.305017	0.000745766	0.916524	0.564385	0.345239
SERUM-FAHFA 36:0;O (3); SERUM-FAHFA 18:0/18:0;O; [M-H]-	0.381274	0.784607	0.241435	0.378182	0.314315	0.226601	0.174517	0.785252	0.295271	0.376085	0.962212	0.331275	0.312614	0.0459536	0.351804	0.114391	0.899975	0.62226	0.487933	0.424906	0.123777	0.534586	0.99598	0.959351	0.76561	0.764171	0.766245	0.148099	0.561148	0.950057	0.712389	0.482173	0.850094	0.396234	0.557625	0.887598	0.836468	0.777264	0.349879	0.540657	0.30533	0.78602	0.548283	0.56274	0.914356	0.944278	0.563897	0.806409	0.835957	0.265667	0.742979	0.519133	0.705122	0.863988	0.913352	0.706593	0.624629	0.707677	0.574356	0.342668	0.619338	0.911254	0.457539	0.340975	0.553663	0.873349	0.0411123	0.600273	0.471509	0.700668	0.277913	0.857994	0.957405	0.633319	0.719644	0.643722	0.813459	0.0122233	0.120535	0.121136	0.10025	0.279652	0.952955	0.313139	0.474398	0.342898	0.427285	0.37532	0.49407	0.0011271	0.00253097	0.0423139	0.0292654	0.411359	0.375192	0.951769	0.0563438	1.34126e-05	0.043527	0.133035	0.143598	0.20043	0.5285	0.339505	0.258005	0.0833752	0.326307	0.0992607	0.232632	0.625169	0.91823	0.0467683	0.0512788	0.0092526	0.12867	0.140755	0.510658	0.927813	0.02124	0.0793283		0.0758675	0.0677166	0.0793092	0.642894	0.377179	0.710943	0.7544	0.500555	0.59391	0.737285	0.962825	0.466628	0.0146443	0.932463	0.79289	0.364996	0.698826	0.387642	0.289041
SERUM-FAHFA 36:0;O (4); SERUM-FAHFA 18:0/18:0;O; [M-H]-	0.314398	0.955452	0.771018	0.416684	0.673976	0.651632	0.795084	0.388573	0.077096	0.877034	0.686648	0.458963	0.63831	0.14863	0.514012	0.394812	0.161261	0.0727345	0.351288	0.565123	0.472774	0.168334	0.493905	0.116889	0.608149	0.881106	0.570967	0.176011	0.248271	0.806838	0.232221	0.63631	0.803609	0.206865	0.486486	0.208107	0.297533	0.322937	0.401509	0.473376	0.395846	0.547767	0.920609	0.175356	0.216731	0.347075	0.822134	0.156746	0.384757	0.28048	0.648218	0.136759	0.29467	0.337767	0.955469	0.491213	0.591814	0.333985	0.301041	0.228155	0.323814	0.264971	0.391713	0.129916	0.225769	0.384747	0.56508	0.33289	0.221548	0.363312	0.511182	0.249489	0.275919	0.789252	0.390439	0.262063	0.196	2.98827e-07	0.00167661	0.000337262	4.01181e-06	2.11945e-05	0.00179287	0.0124737	0.178092	0.000996073	0.0108648	6.38914e-05	0.956348	3.0204e-06	0.00178636	6.64633e-05	1.92646e-05	0.000519179	0.0118712	0.0547422	2.36634e-11	5.01076e-10	7.7408e-10	0.000844546	5.23117e-05	0.000223169	0.00271571	0.040247	0.570375	0.389345	0.254044	0.276606	0.173623	0.0720261	0.0367904	0.328435	0.00132733	0.0707756	0.000545477	5.26417e-05	0.71648	0.0797681	2.07296e-09	5.58082e-12	0.0758675		1.99545e-14	1.73422e-14	0.00186807	0.00142006	0.00158648	0.0168798	0.0234821	0.695756	0.0771756	0.223396	0.0701983	0.754335	0.0284565	0.0261983	0.0124921	0.00152598	0.00107859	0.302195
SERUM-FAHFA 36:0;O (5); SERUM-FAHFA 18:0/18:0;O; [M-H]-	0.363737	0.773904	0.573465	0.483582	0.264093	0.69653	0.919465	0.275793	0.135075	0.737404	0.456337	0.275119	0.812983	0.37913	0.362618	0.940881	0.290182	0.10727	0.566512	0.880682	0.185067	0.90974	0.455926	0.162563	0.909293	0.619978	0.872498	0.703274	0.763346	0.569779	0.264232	0.849763	0.207573	0.0729732	0.244488	0.0528304	0.379784	0.80787	0.927053	0.156658	0.164647	0.532763	0.365896	0.171382	0.116137	0.120116	0.378371	0.153739	0.165115	0.236857	0.487667	0.285297	0.598577	0.239472	0.846943	0.251836	0.151238	0.227918	0.138996	0.229086	0.213331	0.0835886	0.322318	0.0941036	0.152115	0.168375	0.415953	0.448408	0.121858	0.108065	0.169216	0.125517	0.148221	0.366822	0.185235	0.13148	0.334068	9.43384e-09	3.01557e-09	1.95132e-09	3.80487e-15	1.18873e-07	0.00169521	4.00419e-07	0.00134767	0.000821153	3.27596e-07	3.13976e-07	0.79358	6.16178e-10	7.21305e-06	9.90945e-11	1.54253e-11	4.51395e-05	2.7669e-07	0.120239	1.47695e-15	2.46804e-12	8.16128e-10	1.67416e-10	6.08906e-11	2.27631e-05	0.000386471	1.4779e-05	0.0441267	0.141527	0.00406554	0.572311	0.000115237	0.00213089	0.00564922	0.719245	0.00171137	0.221034	1.49779e-05	9.36413e-06	0.0143205	0.00349578	9.39612e-12	5.15751e-15	0.0677166	1.99545e-14		8.93225e-28	0.110557	1.00117e-06	0.00478242	0.00012044	0.000450001	0.627227	0.00508647	0.00530736	0.00178051	0.8006	0.450611	0.119556	0.00059169	0.319463	0.970864	0.0382926
SERUM-FAHFA 36:0;O (6); SERUM-FAHFA 18:0/18:0;O; [M-H]-	0.258878	0.718858	0.405193	0.292521	0.673637	0.484372	0.668393	0.291637	0.113857	0.947895	0.298354	0.525161	0.543591	0.601661	0.812989	0.757494	0.166738	0.115919	0.665271	0.804762	0.176193	0.537892	0.839583	0.23174	0.968733	0.624192	0.939223	0.21314	0.472008	0.831962	0.272916	0.655129	0.162038	0.134878	0.215832	0.0657727	0.484682	0.930913	0.854381	0.300104	0.113398	0.43555	0.244058	0.168175	0.0918013	0.0998153	0.244179	0.15324	0.213726	0.214288	0.435141	0.670464	0.893768	0.56466	0.574248	0.213876	0.229659	0.234067	0.199313	0.203602	0.20499	0.117336	0.47363	0.0922172	0.162013	0.177783	0.624951	0.346271	0.130227	0.117147	0.187188	0.0968065	0.180403	0.242486	0.200627	0.153271	0.715186	1.37921e-10	1.19914e-06	4.53729e-09	7.26784e-12	1.69729e-08	0.00272259	3.0734e-05	0.0142039	0.00138131	2.06734e-05	5.32291e-09	0.814014	3.64015e-10	9.99432e-07	2.7414e-08	2.3932e-11	0.000120878	7.87912e-05	0.114128	3.48145e-19	2.85862e-13	2.43278e-08	3.83272e-06	1.92499e-09	5.5203e-05	0.00358865	0.000739003	0.148268	0.219772	0.00632066	0.798368	0.00537903	0.00085094	0.0028817	0.863785	0.0013106	0.364796	1.11666e-05	0.000160064	0.0785073	0.00831602	5.51335e-17	3.26417e-21	0.0793092	1.73422e-14	8.93225e-28		0.281631	0.000497056	0.0119006	0.00212253	0.00645858	0.688738	0.00388201	0.0194016	0.00598454	0.621134	0.534036	0.0767207	0.00134658	0.461607	0.895072	0.0445522
SERUM-FAHFA 36:1;O (1); SERUM-FAHFA 18:1/18:0;O; [M-H]-	0.608778	0.355828	0.113957	0.343248	0.664959	0.0994536	0.055456	0.760138	0.635701	0.717947	0.390994	0.19728	0.886668	0.581591	0.66097	0.495195	0.992225	0.744822	0.376965	0.138434	0.861137	0.169611	0.490302	0.986034	0.165343	0.139046	0.16469	0.737311	0.203486	0.621189	0.302789	0.693484	0.0145802	0.230634	0.00243285	0.0729423	0.154485	0.931595	0.234507	0.0108989	0.0118688	0.0410565	0.00650293	0.0141682	0.012903	0.00356726	0.012765	0.0159403	0.0193138	0.0167795	0.0183456	0.302275	0.189114	0.100922	0.149623	0.0349292	0.0143928	0.0228774	0.0165376	0.0463828	0.0298053	0.0346982	0.028467	0.0411381	0.0313354	0.0245236	0.160268	0.08618	0.0104869	0.0100536	0.00852637	0.00550674	0.0134519	0.00571268	0.0193624	0.0238981	0.153342	0.209546	0.2374	0.200713	0.247297	0.0256518	0.00250566	0.292931	0.0035816	0.10788	0.551596	0.720977	0.0392379	0.178613	0.891638	0.269938	0.312429	0.0299611	0.0382394	0.0179548	0.783096	0.113615	5.92003e-11	0.0185998	0.0131988	0.000155315	7.50704e-08	0.037061	0.00858778	0.015183	0.0484979	0.013169	0.437188	0.780739	0.0929671	0.0355537	0.059499	0.123742	0.00821997	0.00479362	0.125617	0.289728	0.509456	0.892822	0.642894	0.00186807	0.110557	0.281631		7.89741e-07	1.77478e-13	4.77937e-05	1.47013e-05	4.72156e-05	0.166318	0.000477211	0.531207	0.0087181	6.23072e-18	4.23662e-07	0.766083	1.1018e-10	0.0388875	0.580193
SERUM-FAHFA 36:1;O (2); SERUM-FAHFA 18:1/18:0;O; [M-H]-	0.140493	0.761771	0.553281	0.200752	0.749352	0.48937	0.728528	0.111739	0.628018	0.185064	0.240917	0.676999	0.328044	0.98414	0.69966	0.52559	0.215155	0.954165	0.555603	0.575918	0.168152	0.627112	0.921511	0.59587	0.422526	0.528384	0.42525	0.976416	0.542261	0.339538	0.238344	0.295945	0.611874	0.848744	0.564973	0.749719	0.607823	0.414637	0.816968	0.64042	0.90977	0.957319	0.706747	0.97163	0.845733	0.717071	0.566075	0.519967	0.720227	0.997397	0.892703	0.774826	0.259284	0.672998	0.810614	0.974622	0.567507	0.907376	0.661632	0.951886	0.833667	0.867331	0.902571	0.779698	0.782097	0.880261	0.521118	0.974855	0.941768	0.689897	0.775986	0.959925	0.606811	0.682575	0.875493	0.842849	0.624918	0.000975504	8.87396e-11	2.04791e-08	7.50214e-11	4.08796e-08	0.0385645	1.37154e-10	1.87302e-09	0.276909	1.09595e-08	0.00118842	0.684682	0.000189022	0.00692235	5.16429e-10	3.52537e-06	0.0100512	4.5137e-12	0.415265	0.0378165	0.00344745	1.45785e-11	6.23283e-21	7.18459e-11	5.74587e-08	8.35901e-13	5.36089e-15	6.17257e-07	0.00180737	2.15293e-05	0.370718	8.02128e-11	6.24e-05	6.38053e-05	0.411096	0.0831183	0.16221	2.78942e-07	0.00357553	7.16891e-06	0.146518	0.225557	0.0753131	0.377179	0.00142006	1.00117e-06	0.000497056	7.89741e-07		9.1707e-14	7.42385e-12	2.11323e-16	0.000229471	2.12317e-05	6.64342e-12	0.00451867	0.954008	0.000370559	3.33175e-05	0.158819	0.000253638	0.381652	0.250788
SERUM-FAHFA 36:1;O (3); SERUM-FAHFA 18:1/18:0;O; [M-H]-	0.297879	0.905366	0.964753	0.523263	0.779315	0.895277	0.795527	0.136212	0.727938	0.210206	0.573278	0.524954	0.566991	0.86205	0.679192	0.758965	0.469589	0.932224	0.904223	0.118718	0.122229	0.930907	0.770392	0.683284	0.958928	0.910571	0.961049	0.280965	0.576951	0.458944	0.357847	0.607116	0.303956	0.979635	0.139521	0.553866	0.6138	0.535171	0.880657	0.414598	0.410381	0.817588	0.203218	0.34309	0.417799	0.150692	0.176178	0.212692	0.184893	0.300738	0.3626	0.740755	0.273246	0.827004	0.838052	0.431436	0.409174	0.385705	0.570195	0.515353	0.414058	0.288319	0.574843	0.660179	0.574161	0.483005	0.658782	0.763259	0.313773	0.359153	0.466126	0.268286	0.165978	0.240858	0.428505	0.378339	0.489691	0.00180327	0.000351093	1.40438e-05	3.66558e-05	8.34952e-09	0.000754341	0.000293446	4.70565e-07	0.105058	0.000395213	0.0203041	0.300136	0.00566545	0.231991	9.74984e-05	0.000217104	0.00465992	1.09658e-06	0.0530072	0.139442	0.0128406	5.05536e-11	1.54994e-07	9.80072e-09	3.69872e-10	7.77619e-12	7.98822e-07	8.98257e-06	0.000460789	1.85247e-05	0.0253921	7.02209e-05	0.00266133	0.00017941	0.0655233	0.0190588	0.0344963	4.04088e-05	0.000715496	0.00154076	0.0664266	0.960328	0.580855	0.710943	0.00158648	0.00478242	0.0119006	1.77478e-13	9.1707e-14		4.39613e-10	1.17629e-10	3.06441e-06	0.000251795	2.32788e-11	0.00406746	0.0920565	1.38358e-07	1.10631e-06	0.314551	1.76376e-09	0.0155118	0.0464585
SERUM-FAHFA 36:2;O (1); SERUM-FAHFA 18:2/18:0;O; [M-H]-	0.692635	0.70019	0.926928	0.811319	0.590625	0.669925	0.35381	0.146948	0.513954	0.315879	0.829067	0.85655	0.783299	0.79334	0.225636	0.335107	0.932662	0.663211	0.869542	0.17108	0.111094	0.721702	0.540608	0.736339	0.402218	0.296217	0.412148	0.636691	0.357279	0.407582	0.267462	0.322953	0.549083	0.825226	0.725592	0.860156	0.571711	0.365954	0.690601	0.792153	0.921871	0.789477	0.480884	0.96927	0.952041	0.951967	0.922508	0.509111	0.795764	0.787834	0.793582	0.874725	0.451258	0.926076	0.916029	0.926265	0.69728	0.72009	0.731414	0.933036	0.869765	0.985159	0.803039	0.911029	0.949771	0.873412	0.954608	0.793042	0.782704	0.695833	0.908883	0.992669	0.644029	0.500358	0.951151	0.979539	0.802515	0.000242776	0.000387177	0.000165892	9.42786e-07	2.88234e-06	1.5037e-06	4.40206e-05	7.78867e-08	0.0041736	0.000544158	0.00397494	0.288511	6.84595e-05	0.0663784	0.000108153	7.08738e-05	2.09433e-06	7.54436e-08	0.000552994	0.00612037	0.00448964	4.91072e-07	1.40954e-08	1.03611e-06	4.6989e-10	5.29648e-13	4.99715e-09	1.97014e-06	0.000242013	1.52869e-06	0.0443609	3.71692e-05	2.36615e-06	1.25311e-09	0.0630597	6.4704e-06	0.00223331	0.00043593	9.7238e-07	0.00012656	0.00461562	0.314403	0.107341	0.7544	0.0168798	0.00012044	0.00212253	4.77937e-05	7.42385e-12	4.39613e-10		1.53236e-13	9.14591e-06	5.7482e-09	4.97433e-16	0.000104067	0.0448564	0.00091142	0.000865848	0.0367717	0.000342157	0.312093	0.00213104
SERUM-FAHFA 36:2;O (2); SERUM-FAHFA 18:1/18:1;O; [M-H]-	0.417415	0.657534	0.932671	0.267509	0.609171	0.607588	0.737811	0.330944	0.381607	0.054899	0.317132	0.739442	0.694414	0.455916	0.927664	0.0173789	0.153951	0.594335	0.555017	0.129669	0.222077	0.928054	0.533969	0.797018	0.609325	0.664306	0.617268	0.906479	0.639766	0.436129	0.123789	0.376109	0.230396	0.684943	0.640079	0.570478	0.271218	0.280986	0.57508	0.810545	0.783199	0.942924	0.695225	0.967761	0.933007	0.785866	0.51096	0.216651	0.661116	0.847816	0.670777	0.465127	0.176581	0.994509	0.519978	0.797173	0.655082	0.878291	0.732646	0.980439	0.758553	0.987201	0.96429	0.951854	0.845558	0.976387	0.430675	0.863678	0.877178	0.413698	0.779229	0.900619	0.425057	0.698237	0.884105	0.914804	0.372665	0.00374393	8.8561e-06	3.11547e-06	3.56355e-06	2.73171e-07	0.0150209	2.26108e-11	5.6067e-10	0.196091	1.97914e-05	0.00195438	0.129889	0.0014436	0.0173968	7.86939e-06	0.000203322	0.00161509	6.47079e-14	0.0583528	0.0609159	0.015566	6.28602e-07	3.16876e-10	1.24304e-06	1.3639e-07	1.33097e-11	2.94944e-24	2.76105e-06	0.00309953	4.21911e-06	0.310527	4.4713e-09	5.41323e-06	2.70413e-08	0.380788	0.0211029	0.0586603	7.58527e-06	0.00122416	3.43558e-05	0.0342153	0.325549	0.168266	0.500555	0.0234821	0.000450001	0.00645858	1.47013e-05	2.11323e-16	1.17629e-10	1.53236e-13		8.84616e-05	1.04736e-06	1.84567e-14	0.00434751	0.459509	0.00119307	2.59357e-05	0.242213	0.000242756	0.323479	0.0909781
SERUM-FAHFA 36:2;O (3); SERUM-FAHFA 18:1/18:1;O; [M-H]-	0.242587	0.0706073	0.511608	0.179412	0.0483258	0.711002	0.88271	0.342294	0.454215	0.19597	0.132725	0.217604	0.90419	0.885745	0.697388	0.24942	0.84195	0.011802	0.727037	0.430986	0.63496	0.97595	0.167341	0.0191914	0.419421	0.881784	0.380534	0.694702	0.393225	0.215106	0.0089197	0.761633	0.0596737	0.621479	0.393407	0.123115	0.522997	0.740792	0.981475	0.602988	0.952333	0.737777	0.265861	0.872164	0.732259	0.309801	0.16262	0.250278	0.27612	0.716826	0.898086	0.33529	0.199316	0.410833	0.873904	0.913408	0.946454	0.72769	0.927585	0.704164	0.999035	0.488928	0.51869	0.985258	0.836595	0.971756	0.95576	0.729015	0.602399	0.206668	0.789636	0.549392	0.246545	0.310902	0.814127	0.857022	0.2326	0.358117	0.144657	0.129334	0.217841	0.0509494	0.349826	0.102996	2.33933e-05	0.747991	0.354335	0.199708	0.85117	0.0804281	0.83955	0.185902	0.111163	0.197785	0.0360436	0.329893	0.866752	0.696034	0.00735365	0.0484427	0.0326677	0.012902	4.01269e-06	0.0150197	9.85642e-12	5.41838e-15	1.25339e-08	0.226624	0.117836	0.0012901	4.67799e-06	0.244294	0.0786586	0.776872	0.0576768	0.207639	0.0623223	0.83342	0.350458	0.437954	0.59391	0.695756	0.627227	0.688738	4.72156e-05	0.000229471	3.06441e-06	9.14591e-06	8.84616e-05		4.46943e-06	2.86914e-11	0.246134	0.678695	0.000380285	0.00150401	0.971881	0.00221031	0.422873	0.951668
SERUM-FAHFA 36:2;O (4); SERUM-FAHFA 18:0/18:2;O; [M-H]-	0.0125925	0.0264668	0.0304794	0.00802407	0.439758	0.0183155	0.0274767	0.110909	0.812582	0.366306	0.0593869	0.928134	0.536886	0.933668	0.294405	0.19772	0.563193	0.846971	0.167381	0.991347	0.146337	0.695528	0.155178	0.123398	0.295929	0.661529	0.277265	0.698886	0.536766	0.360526	0.220283	0.821532	0.795436	0.637686	0.491204	0.908379	0.414554	0.844367	0.520954	0.429035	0.22692	0.428405	0.565024	0.470265	0.438967	0.632802	0.828236	0.498686	0.840609	0.749025	0.339746	0.836214	0.615987	0.733658	0.3356	0.631016	0.372183	0.470215	0.375472	0.429093	0.582759	0.903086	0.637288	0.466899	0.493456	0.374034	0.912833	0.732326	0.576501	0.782889	0.284579	0.485837	0.708097	0.523673	0.42097	0.588478	0.825	0.0131889	0.000688197	6.47299e-05	0.000133785	1.53421e-06	0.136144	1.80059e-05	3.89876e-08	0.594121	0.00179047	2.04482e-07	0.615821	0.00127027	0.0267852	0.000323985	7.15131e-05	0.0286986	1.87087e-05	0.192698	0.0537535	0.21042	0.0147138	0.000173858	0.00165444	0.000916923	3.71791e-07	2.93992e-06	1.13953e-05	0.000243087	4.13325e-07	0.526403	0.000764391	2.44984e-21	6.6004e-18	0.313845	0.00147185	0.0638354	0.00319483	0.0871558	0.00226059	0.377965	0.106233	0.032881	0.737285	0.0771756	0.00508647	0.00388201	0.166318	2.12317e-05	0.000251795	5.7482e-09	1.04736e-06	4.46943e-06		5.54848e-09	0.000343948	0.941319	0.523828	0.0205075	0.014965	0.156042	0.442086	0.133993
SERUM-FAHFA 36:3;O (1); SERUM-FAHFA 18:1/18:2;O; [M-H]-	0.164801	0.251946	0.453761	0.14526	0.4235	0.366212	0.542742	0.154475	0.294472	0.0519838	0.0651692	0.593696	0.755966	0.713208	0.62364	0.0952825	0.377375	0.332795	0.952454	0.0915968	0.175702	0.620733	0.244915	0.216938	0.552934	0.93012	0.533289	0.569156	0.43467	0.297623	0.0418476	0.527148	0.486986	0.875159	0.85593	0.516455	0.609013	0.440232	0.364241	0.650316	0.512704	0.794956	0.80218	0.778061	0.731556	0.929459	0.834254	0.516253	0.669817	0.865741	0.353602	0.504721	0.19643	0.826863	0.530243	0.644113	0.438616	0.957581	0.497217	0.596091	0.742029	0.996086	0.843947	0.579414	0.694913	0.705849	0.587275	0.618661	0.93798	0.719601	0.537355	0.838409	0.586626	0.842459	0.719105	0.748027	0.363001	0.00380155	1.45882e-05	2.88809e-06	1.0408e-05	1.74385e-06	0.0062252	2.46338e-07	7.79515e-10	0.163233	6.38805e-06	0.00289686	0.193167	0.000905582	0.227635	2.46635e-05	3.17039e-05	0.0019988	9.22799e-10	0.0801099	0.0972657	0.0423305	3.70711e-05	7.19822e-09	1.33105e-07	1.88592e-07	2.97449e-11	6.08555e-11	3.03057e-11	4.55854e-07	1.36955e-10	0.0652838	1.4126e-08	3.78151e-07	6.41207e-10	0.0684859	0.00312372	0.0581207	0.000349726	0.000695072	2.34618e-05	0.0143577	0.814546	0.570998	0.962825	0.223396	0.00530736	0.0194016	0.000477211	6.64342e-12	2.32788e-11	4.97433e-16	1.84567e-14	2.86914e-11	5.54848e-09		0.00105605	0.157918	0.00721756	0.00039897	0.167081	0.00097534	0.410163	0.0154971
SERUM-FAHFA 36:3;O (2); SERUM-FAHFA 18:2/18:1;O; [M-H]-	0.841813	0.282784	0.658231	0.945205	0.254161	0.989735	0.734786	0.286551	0.404569	0.719912	0.168643	0.00944096	0.362239	0.0328035	0.723047	0.798679	0.727343	0.0786483	0.857329	0.459319	0.269213	0.719079	0.0786647	0.295924	0.99683	0.640559	0.963631	0.39675	0.641211	0.999753	0.485136	0.92426	0.0469861	0.0359227	0.244759	0.236077	0.641746	0.465779	0.0880456	0.00621797	0.372147	0.883132	0.357065	0.12402	0.0490539	0.0690282	0.610854	0.222403	0.0614417	0.177092	0.0342848	0.0539274	0.445953	0.00305993	0.298963	0.164447	0.0185861	0.158424	0.0438053	0.196462	0.118314	0.0574032	0.0459636	0.0341341	0.0495132	0.0294516	0.330352	0.189584	0.102953	0.0831041	0.0516271	0.0863166	0.100847	0.442675	0.0794456	0.0783944	0.074881	0.107506	0.00191309	0.000738766	5.51475e-05	0.00306049	0.00866759	0.00076046	0.0148537	0.00609123	0.000321648	6.88683e-05	0.366552	0.0256708	0.722811	0.0038581	0.00120765	0.00194824	3.95397e-05	0.0238174	0.00715412	0.0517424	0.0922872	0.000765175	0.00189196	0.0447735	0.00330648	0.00224302	0.300932	0.867528	0.331267	0.125737	0.00155115	7.49785e-05	0.00130183	0.181812	0.0014587	0.0428135	0.413675	0.0064051	0.0734428	1.87346e-05	0.166363	0.0775063	0.466628	0.0701983	0.00178051	0.00598454	0.531207	0.00451867	0.00406746	0.000104067	0.00434751	0.246134	0.000343948	0.00105605		0.320139	0.998848	0.538608	1.61305e-06	0.562532	0.71477	7.99781e-09
SERUM-FAHFA 36:4;O (1); SERUM-FAHFA 20:4/16:0;O; [M-H]-	0.0631061	0.0441832	0.0140263	0.00993649	0.85358	0.019529	0.00951711	0.593243	0.682504	0.173231	0.0488353	0.830007	0.0128262	0.147574	0.103482	0.321176	0.292489	0.985977	0.0203407	0.00149144	0.800967	0.939771	0.157018	0.474363	0.0232125	0.0368455	0.0223112	0.889968	0.0641546	0.106357	0.969126	0.079287	0.73835	0.886156	0.053935	0.981172	0.946483	0.1721	0.752836	0.28994	0.0377402	0.109399	0.0654755	0.0919597	0.0928739	0.295345	0.41731	0.465859	0.408305	0.0210559	0.251359	0.326593	0.152641	0.775457	0.194051	0.190799	0.10878	0.19885	0.186585	0.0996357	0.0379156	0.300328	0.491205	0.15958	0.117699	0.103838	0.058499	0.164344	0.154519	0.3885	0.134009	0.126963	0.443243	0.0672906	0.15745	0.129506	0.348523	0.238877	0.0346077	0.0939141	0.209399	0.508781	4.96896e-05	0.180926	0.861844	0.0101236	0.166414	0.752691	6.04758e-07	0.295327	0.000773905	0.0464612	0.165904	0.0220464	0.733861	0.000231261	0.866667	0.840977	0.452697	0.515784	0.647632	0.248388	0.560352	0.584914	0.63266	0.692114	0.991117	7.23614e-16	0.100198	0.627037	0.395067	2.32878e-13	6.33676e-08	7.66713e-11	0.28887	0.00205328	0.39966	0.00918009	0.372688	0.608878	0.0146443	0.754335	0.8006	0.621134	0.0087181	0.954008	0.0920565	0.0448564	0.459509	0.678695	0.941319	0.157918	0.320139		0.0113704	0.540172	0.685447	0.0040102	0.0502524	0.0411796
SERUM-FAHFA 37:1;O (1); SERUM-FAHFA 18:1/19:0;O; [M-H]-	0.532643	0.720647	0.186725	0.405561	0.31613	0.108975	0.0542374	0.837628	0.937598	0.310964	0.392273	0.209426	0.682086	0.848401	0.85411	0.586433	0.548195	0.961212	0.484337	0.263013	0.749396	0.307945	0.838081	0.548129	0.110306	0.0485486	0.116112	0.757588	0.154594	0.620327	0.0880465	0.700534	0.101968	0.359171	0.011525	0.140172	0.0315678	0.452978	0.231833	0.0126457	0.0184635	0.067014	0.0111402	0.0619869	0.0281532	0.0412862	0.154814	0.0156304	0.0493695	0.0337863	0.0322843	0.420005	0.202031	0.0910186	0.193491	0.0730147	0.0220269	0.0226294	0.0115149	0.0709996	0.0439594	0.0707683	0.00765808	0.027661	0.0193672	0.0187356	0.0994224	0.124879	0.0175328	0.040556	0.0126616	0.0354074	0.025375	0.0110423	0.0260982	0.0369098	0.184607	0.592805	0.948177	0.9566	0.662472	0.30387	0.0452295	0.946981	0.110078	0.264653	0.798835	0.988466	0.0999601	0.427377	0.925194	0.690276	0.934601	0.0897562	0.222855	0.0207145	0.74303	0.579334	1.45995e-07	0.127623	0.0958915	0.00775351	0.000331387	0.254143	0.0251338	0.0188388	0.386518	0.0123966	0.696079	0.941426	0.182071	0.0372633	0.0100689	0.0372012	0.000301673	0.0807808	0.507187	0.406884	0.474654	0.648862	0.932463	0.0284565	0.450611	0.534036	6.23072e-18	0.000370559	1.38358e-07	0.00091142	0.00119307	0.000380285	0.523828	0.00721756	0.998848	0.0113704		5.72983e-12	0.618095	2.35014e-10	0.0666784	0.507234
SERUM-FAHFA 37:1;O (2); SERUM-FAHFA 18:1/19:0;O; [M-H]-	0.385411	0.269156	0.691121	0.324299	0.252386	0.7815	0.822577	0.741069	0.832917	0.811317	0.402357	0.150089	0.638287	0.352546	0.786847	0.471974	0.406009	0.304959	0.651807	0.60323	0.535425	0.55219	0.111198	0.308524	0.82987	0.823637	0.810009	0.977322	0.849391	0.235114	0.0432632	0.36836	0.40415	0.383578	0.48195	0.429359	0.0330218	0.0602177	0.825524	0.2405	0.773589	0.670706	0.494103	0.448562	0.477774	0.7253	0.830657	0.106204	0.39125	0.304804	0.70268	0.158638	0.177849	0.107458	0.715286	0.767706	0.411233	0.394166	0.267957	0.437499	0.548496	0.454565	0.0248846	0.130494	0.203336	0.210857	0.283613	0.582156	0.307925	0.384026	0.4739	0.542707	0.224653	0.500795	0.473682	0.400924	0.124938	0.0517405	0.045256	0.0344312	0.0375054	0.012798	0.1719	0.0229485	0.00480818	0.191948	0.045704	0.0451824	0.734516	0.020543	0.0474657	0.0191228	0.0330185	0.0304026	0.0024097	0.0589704	0.475439	0.25143	1.05047e-06	0.00346536	0.00511357	0.000907313	0.000166802	0.00369604	0.00315435	0.0158796	0.0447631	0.661125	0.0611454	0.0537591	0.00443624	0.989198	0.105716	0.179327	1.65441e-12	0.197857	0.180586	0.539999	0.416237	0.305017	0.79289	0.0261983	0.119556	0.0767207	4.23662e-07	3.33175e-05	1.10631e-06	0.000865848	2.59357e-05	0.00150401	0.0205075	0.00039897	0.538608	0.540172	5.72983e-12		0.762319	1.88183e-05	0.312003	0.457468
SERUM-FAHFA 37:2;O; SERUM-FAHFA 18:1/19:1;O; [M-H]-	0.276132	0.620813	0.355719	0.516606	0.0562121	0.354262	0.640048	0.144695	0.0216327	0.256435	0.193226	0.000525241	0.826448	0.205954	0.963209	0.20216	0.479297	0.0785973	0.261959	0.893334	0.0743712	0.678311	0.0431024	0.211358	0.695058	0.888989	0.663521	0.100606	0.22442	0.4159	0.00605997	0.536969	0.0892979	0.00825348	0.39479	0.00962677	0.0198391	0.452903	0.195426	0.0544831	0.668903	0.394084	0.57402	0.180746	0.0898961	0.285814	0.577148	0.116836	0.228934	0.202806	0.422107	0.00522405	0.0125259	0.00625334	0.663015	0.589781	0.18095	0.436373	0.0736409	0.379257	0.373999	0.303225	0.0840831	0.0527649	0.0991259	0.12597	0.356102	0.57765	0.157959	0.0422508	0.166552	0.161521	0.169541	0.523417	0.322065	0.256489	0.00292598	0.0155924	0.0866054	0.0470228	0.000132903	0.00527981	0.0207432	0.0979278	0.0649845	0.0354602	0.0652216	0.00476056	0.820218	0.012305	0.136238	0.0185691	0.00270712	0.00854068	0.0221899	0.118985	0.00093979	0.000483142	0.143871	0.0339282	0.0223536	0.0871935	0.285524	0.0714316	0.945679	0.919871	0.247152	0.036921	0.122443	0.0104145	0.0307706	0.0818872	0.00207035	0.208325	0.505847	0.0076921	0.272797	0.00574374	0.00252639	0.000745766	0.364996	0.0124921	0.00059169	0.00134658	0.766083	0.158819	0.314551	0.0367717	0.242213	0.971881	0.014965	0.167081	1.61305e-06	0.685447	0.618095	0.762319		0.84795	0.764368	0.000282054
SERUM-FAHFA 38:1;O (1); SERUM-FAHFA 18:1/20:0;O; [M-H]-	0.2444	0.857489	0.784169	0.510591	0.926262	0.648871	0.953642	0.114431	0.767463	0.66783	0.649568	0.44904	0.885565	0.619261	0.347648	0.21143	0.947752	0.954473	0.467641	0.530867	0.985605	0.722142	0.919079	0.975837	0.527445	0.496798	0.523124	0.160886	0.199349	0.585678	0.527695	0.618172	0.337573	0.812127	0.129877	0.604474	0.496208	0.0678339	0.92178	0.675938	0.317995	0.403154	0.103718	0.853137	0.830108	0.329214	0.37801	0.763662	0.405715	0.80371	0.221463	0.278205	0.575125	0.622676	0.451174	0.913279	0.602419	0.725724	0.817407	0.814232	0.832649	0.610784	0.704853	0.967031	0.984867	0.544043	0.895108	0.321007	0.760465	0.40971	0.552562	0.73714	0.507451	0.225523	0.781523	0.871924	0.45386	0.428383	0.981954	0.941054	0.215853	0.0311606	0.023647	0.738263	0.105508	0.098613	0.836659	0.837503	0.23436	0.473061	0.682244	0.225672	0.517127	0.0704533	0.156513	0.0205899	0.771366	0.495004	0.000279175	0.0629752	0.110395	0.00884609	0.00754469	0.0812407	0.084665	0.0446188	0.260803	0.000841459	0.844157	0.436863	0.0564951	0.00380882	0.00367005	0.00368356	0.0388032	0.0145887	0.257959	0.928704	0.654365	0.916524	0.698826	0.00152598	0.319463	0.461607	1.1018e-10	0.000253638	1.76376e-09	0.000342157	0.000242756	0.00221031	0.156042	0.00097534	0.562532	0.0040102	2.35014e-10	1.88183e-05	0.84795		7.32507e-09	0.970558
SERUM-FAHFA 38:1;O (2); SERUM-FAHFA 18:1/20:0;O; [M-H]-	0.0686092	0.281489	0.35798	0.107153	0.592253	0.0655286	0.114086	0.114662	0.407891	0.548135	0.270917	0.890941	0.965208	0.216331	0.49875	0.355187	0.987021	0.889569	0.11849	0.599209	0.478263	0.48334	0.461048	0.850005	0.687394	0.723795	0.699231	0.148659	0.628396	0.0447152	0.262762	0.0828077	0.455726	0.571373	0.927503	0.933084	0.0614806	0.00482516	0.159574	0.59544	0.737937	0.0938873	0.322945	0.115058	0.426204	0.910892	0.824757	0.276448	0.851703	0.356957	0.163679	0.0624413	0.0990117	0.161597	0.59141	0.801119	0.771794	0.364	0.289539	0.11709	0.389724	0.982465	0.148152	0.199952	0.303085	0.822081	0.455726	0.129728	0.436967	0.98357	0.825707	0.441257	0.777993	0.645553	0.486778	0.451731	0.074834	0.933901	0.444446	0.485368	0.991594	0.202649	0.399535	0.8476	0.97461	0.255855	0.665911	0.678244	0.513714	0.592142	0.300197	0.631456	0.669888	0.509233	0.956099	0.10977	0.757597	0.505311	0.635461	0.805162	0.909661	0.427772	0.759083	0.820454	0.893303	0.697871	0.791732	0.00658172	0.650762	0.59166	0.256135	0.015484	0.00695488	0.000518656	0.897871	0.259011	0.637576	0.520553	0.313007	0.564385	0.387642	0.00107859	0.970864	0.895072	0.0388875	0.381652	0.0155118	0.312093	0.323479	0.422873	0.442086	0.410163	0.71477	0.0502524	0.0666784	0.312003	0.764368	7.32507e-09		0.76685
SERUM-FAHFA 38:2;O; SERUM-FAHFA 18:1/20:1;O; [M-H]-	0.0232691	0.0061587	0.0368113	0.0157553	0.10177	0.0208485	0.0138941	0.744945	0.418547	0.332672	0.00464868	0.102589	0.00610829	0.685599	0.204393	0.658575	0.456924	0.00848283	0.0123555	0.00112393	0.0244643	0.536044	0.0160812	0.125166	0.0430738	0.14523	0.0400825	0.269995	0.0272665	0.11538	0.377947	0.356598	0.0249316	0.150431	0.799927	0.143718	0.556231	0.0731718	0.270885	0.875811	0.774681	0.338196	0.808107	0.613429	0.867947	0.531108	0.449279	0.87911	0.543735	0.64178	0.294291	0.732728	0.951752	0.978959	0.706511	0.931968	0.988223	0.656737	0.794044	0.621182	0.789015	0.73871	0.860366	0.95043	0.985676	0.974102	0.419129	0.431389	0.834277	0.20041	0.936623	0.824947	0.774634	0.957923	0.785882	0.8888	0.84436	0.0291159	0.02246	0.00237734	0.00651915	0.0282162	2.21761e-05	0.0281732	0.162742	3.55319e-06	0.0021472	0.0415505	0.0936232	0.0166881	0.972805	0.0311335	0.00499144	0.000110274	0.000283801	0.000103179	0.00721429	0.0222589	0.0557075	0.035028	0.000976618	0.00252151	0.0322402	0.0657231	0.581323	0.782478	0.417025	0.279729	0.0158413	0.107429	0.0702671	0.387963	0.00581898	0.0997495	0.183554	5.88486e-05	0.738808	2.19321e-17	0.313374	0.345239	0.289041	0.302195	0.0382926	0.0445522	0.580193	0.250788	0.0464585	0.00213104	0.0909781	0.951668	0.133993	0.0154971	7.99781e-09	0.0411796	0.507234	0.457468	0.000282054	0.970558	0.76685

### Sheet: ST2-B
Pearson coefficient	Weight	Waist	Hips	BMI	WHR	FM kg DEXA	Fat mass (%)	Fat free mass (kg)	ADTRP	ANGPTL4	FABP4	GDF15	Serpin F1	ADTRP E5/E1	ANGPTL4 E5/E1	FABP4 E5/E1	GDF15 E5/E1	Serpin F1 E5/E1	RMR-BAZ	RMR/FFM-BAZ	RQ-BAZ	RQ-delta-relative	VO2Max	Glucose	Insulin	HOMA2%B	HOMA2IR	FFA	AdipoIR	Matsuda	AUC GLU OGTT	AUC INS OGTT	AT-FAHFA 32:0;O (1); AT-FAHFA 16:0/16:0;O; [M-H]-	AT-FAHFA 32:0;O (2); AT-FAHFA 16:0/16:0;O; [M-H]-	AT-FAHFA 32:0;O (3); AT-FAHFA 16:0/16:0;O; [M-H]-	AT-FAHFA 32:0;O (4); AT-FAHFA 16:0/16:0;O; [M-H]-	AT-FAHFA 32:1;O; AT-FAHFA 16:1/16:0;O; [M-H]-	AT-FAHFA 32:2;O (2); AT-FAHFA 16:1/16:1;O; [M-H]-	AT-FAHFA 34:0;O (1); AT-FAHFA 16:0/18:0;O; [M-H]-	AT-FAHFA 34:0;O (2); AT-FAHFA 16:0/18:0;O; [M-H]-	AT-FAHFA 34:0;O (3); AT-FAHFA 16:0/18:0;O; [M-H]-	AT-FAHFA 34:1;O (1); AT-FAHFA 18:1/16:0;O; [M-H]-	AT-FAHFA 34:1;O (2); AT-FAHFA 18:1/16:0;O; [M-H]-	AT-FAHFA 34:1;O (3); AT-FAHFA 16:0/18:1;O; [M-H]-	AT-FAHFA 34:1;O (4); AT-FAHFA 16:0/18:1;O; [M-H]-	AT-FAHFA 34:1;O (5); AT-FAHFA 16:0/18:1;O; [M-H]-	AT-FAHFA 34:1;O (6); AT-FAHFA 16:0/18:1;O; [M-H]-	AT-FAHFA 34:2;O (1); AT-FAHFA 16:1/18:1;O; [M-H]-	AT-FAHFA 34:2;O (2); AT-FAHFA 16:1/18:1;O; [M-H]-	AT-FAHFA 34:2;O (3); AT-FAHFA 16:0/18:2;O; [M-H]-	AT-FAHFA 35:1;O; AT-FAHFA 16:0/19:1;O; [M-H]-	AT-FAHFA 36:0;O (1); AT-FAHFA 18:0/18:0;O; [M-H]-	AT-FAHFA 36:0;O (2); AT-FAHFA 18:0/18:0;O; [M-H]-	AT-FAHFA 36:0;O (3); AT-FAHFA 18:0/18:0;O; [M-H]-	AT-FAHFA 36:1;O (1); AT-FAHFA 18:1/18:0;O; [M-H]-	AT-FAHFA 36:1;O (2); AT-FAHFA 18:1/18:0;O; [M-H]-	AT-FAHFA 36:1;O (3); AT-FAHFA 18:1/18:0;O; [M-H]-	AT-FAHFA 36:1;O (4); AT-FAHFA 18:1/18:0;O; [M-H]-	AT-FAHFA 36:2;O (1); AT-FAHFA 18:1/18:1;O; [M-H]-	AT-FAHFA 36:2;O (2); AT-FAHFA 18:1/18:1;O; [M-H]-	AT-FAHFA 36:2;O (3); AT-FAHFA 18:1/18:1;O; [M-H]-	AT-FAHFA 36:2;O (4); AT-FAHFA 18:1/18:1;O; [M-H]-	AT-FAHFA 36:3;O (1); AT-FAHFA 18:2/18:1;O; [M-H]-	AT-FAHFA 36:3;O (2); AT-FAHFA 18:2/18:1;O; [M-H]-	AT-FAHFA 36:3;O (3); AT-FAHFA 18:2/18:1;O; [M-H]-	AT-FAHFA 36:3;O (4); AT-FAHFA 18:2/18:1;O; [M-H]-	AT-FAHFA 36:4;O; AT-FAHFA 18:2/18:2;O; [M-H]-	AT-FAHFA 38:2;O; AT-FAHFA 18:1/20:1;O; [M-H]-	AT-sum FAHFA	AT-sum PAHPA	AT-sum PAHSA	AT-sum PAHOA	AT-sum POHOA	AT-sum OAHPA	AT-sum OAHSA	AT-sum OAHOA	AT-sum SAHSA	SERUM-FAHFA 32:0;O (1); SERUM-FAHFA 16:0/16:0;O; [M-H]-	SERUM-FAHFA 32:0;O (2); SERUM-FAHFA 16:0/16:0;O; [M-H]-	SERUM-FAHFA 32:0;O (3); SERUM-FAHFA 16:0/16:0;O; [M-H]-	SERUM-FAHFA 32:0;O (4); SERUM-FAHFA 16:0/16:0;O; [M-H]-	SERUM-FAHFA 32:0;O (5); SERUM-FAHFA 16:0/16:0;O; [M-H]-	SERUM-FAHFA 32:1;O (1); SERUM-FAHFA 16:1/16:0;O; [M-H]-	SERUM-FAHFA 32:1;O (2); SERUM-FAHFA 14:0/18:1;O; [M-H]-	SERUM-FAHFA 32:1;O (3); SERUM-FAHFA 14:0/18:1;O; [M-H]-	SERUM-FAHFA 32:2;O (1); SERUM-FAHFA 16:1/16:1;O; [M-H]-	SERUM-FAHFA 32:2;O (2); SERUM-FAHFA 16:1/16:1;O; [M-H]-	SERUM-FAHFA 32:2;O (3); SERUM-FAHFA 14:0/18:2;O; [M-H]-	SERUM-FAHFA 32:2;O (5); SERUM-FAHFA 16:1/16:1;O; [M-H]-	SERUM-FAHFA 33:0;O (1); SERUM-FAHFA 16:0/17:0;O; [M-H]-	SERUM-FAHFA 33:0;O (2); SERUM-FAHFA 18:0/15:0;O; [M-H]-	SERUM-FAHFA 33:0;O (3); SERUM-FAHFA 16:0/17:0;O; [M-H]-	SERUM-FAHFA 33:0;O (4); SERUM-FAHFA 15:0/18:0;O; [M-H]-	SERUM-FAHFA 33:1;O (1); SERUM-FAHFA 18:1/15:0;O; [M-H]-	SERUM-FAHFA 33:1;O (2); SERUM-FAHFA 15:0/18:1;O; [M-H]-	SERUM-FAHFA 33:2;O; SERUM-FAHFA 16:1/17:1;O; [M-H]-	SERUM-FAHFA 34:0;O (1); SERUM-FAHFA 16:0/18:0;O; [M-H]-	SERUM-FAHFA 34:0;O (2); SERUM-FAHFA 18:0/16:0;O; [M-H]-	SERUM-FAHFA 34:0;O (3); SERUM-FAHFA 16:0/18:0;O; [M-H]-	SERUM-FAHFA 34:0;O (4); SERUM-FAHFA 16:0/18:0;O; [M-H]-	SERUM-FAHFA 34:0;O (5); SERUM-FAHFA 16:0/18:0;O; [M-H]-	SERUM-FAHFA 34:1;O (1); SERUM-FAHFA 16:0/18:1;O; [M-H]-	SERUM-FAHFA 34:1;O (2); SERUM-FAHFA 16:0/18:1;O; [M-H]-	SERUM-FAHFA 34:1;O (3); SERUM-FAHFA 16:0/18:1;O; [M-H]-	SERUM-FAHFA 34:1;O (4); SERUM-FAHFA 16:0/18:1;O; [M-H]-	SERUM-FAHFA 34:1;O (5); SERUM-FAHFA 16:0/18:1;O; [M-H]-	SERUM-FAHFA 34:1;O (6); SERUM-FAHFA 16:0/18:1;O; [M-H]-	SERUM-FAHFA 34:1;O (7); SERUM-FAHFA 18:1/16:0;O; [M-H]-	SERUM-FAHFA 34:2;O (1); SERUM-FAHFA 16:0/18:2;O; [M-H]-	SERUM-FAHFA 34:2;O (2); SERUM-FAHFA 16:0/18:2;O; [M-H]-	SERUM-FAHFA 34:2;O (3); SERUM-FAHFA 16:0/18:2;O; [M-H]-	SERUM-FAHFA 34:2;O (4); SERUM-FAHFA 18:2/16:0;O; [M-H]-	SERUM-FAHFA 34:3;O (1); SERUM-FAHFA 16:1/18:2;O; [M-H]-	SERUM-FAHFA 34:3;O (2); SERUM-FAHFA 16:1/18:2;O; [M-H]-	SERUM-FAHFA 35:0;O; SERUM-FAHFA 16:0/19:0;O; [M-H]-	SERUM-FAHFA 35:1;O (1); SERUM-FAHFA 18:1/17:0;O; [M-H]-	SERUM-FAHFA 35:1;O (2); SERUM-FAHFA 16:0/19:1;O; [M-H]-	SERUM-FAHFA 35:2;O; SERUM-FAHFA 17:1/18:1;O; [M-H]-	SERUM-FAHFA 36:0;O (1); SERUM-FAHFA 18:0/18:0;O; [M-H]-	SERUM-FAHFA 36:0;O (2); SERUM-FAHFA 18:0/18:0;O; [M-H]-	SERUM-FAHFA 36:0;O (3); SERUM-FAHFA 18:0/18:0;O; [M-H]-	SERUM-FAHFA 36:0;O (4); SERUM-FAHFA 18:0/18:0;O; [M-H]-	SERUM-FAHFA 36:0;O (5); SERUM-FAHFA 18:0/18:0;O; [M-H]-	SERUM-FAHFA 36:0;O (6); SERUM-FAHFA 18:0/18:0;O; [M-H]-	SERUM-FAHFA 36:1;O (1); SERUM-FAHFA 18:1/18:0;O; [M-H]-	SERUM-FAHFA 36:1;O (2); SERUM-FAHFA 18:1/18:0;O; [M-H]-	SERUM-FAHFA 36:1;O (3); SERUM-FAHFA 18:1/18:0;O; [M-H]-	SERUM-FAHFA 36:2;O (1); SERUM-FAHFA 18:2/18:0;O; [M-H]-	SERUM-FAHFA 36:2;O (2); SERUM-FAHFA 18:1/18:1;O; [M-H]-	SERUM-FAHFA 36:2;O (3); SERUM-FAHFA 18:1/18:1;O; [M-H]-	SERUM-FAHFA 36:2;O (4); SERUM-FAHFA 18:0/18:2;O; [M-H]-	SERUM-FAHFA 36:3;O (1); SERUM-FAHFA 18:1/18:2;O; [M-H]-	SERUM-FAHFA 36:3;O (2); SERUM-FAHFA 18:2/18:1;O; [M-H]-	SERUM-FAHFA 36:4;O (1); SERUM-FAHFA 20:4/16:0;O; [M-H]-	SERUM-FAHFA 37:1;O (1); SERUM-FAHFA 18:1/19:0;O; [M-H]-	SERUM-FAHFA 37:1;O (2); SERUM-FAHFA 18:1/19:0;O; [M-H]-	SERUM-FAHFA 37:2;O; SERUM-FAHFA 18:1/19:1;O; [M-H]-	SERUM-FAHFA 38:1;O (1); SERUM-FAHFA 18:1/20:0;O; [M-H]-	SERUM-FAHFA 38:1;O (2); SERUM-FAHFA 18:1/20:0;O; [M-H]-	SERUM-FAHFA 38:2;O; SERUM-FAHFA 18:1/20:1;O; [M-H]-
Weight	1	0.935284	0.927276	0.967851	0.428828	0.923267	0.757795	0.851987	-0.380736	0.16393	0.807602	-0.20579	0.585173	0.374707	-0.179243	0.517189	0.230443	0.478895	0.783402	0.185785	-0.104016	-0.103878	-0.745745	0.550989	0.738064	0.656702	0.742287	-0.152232	0.530296	-0.64104	0.244817	0.511006	-0.170536	-0.183925	-0.150567	-0.233957	-0.471179	-0.255935	-0.294714	-0.236586	-0.308908	-0.516367	-0.127741	-0.269144	-0.250806	-0.0742424	-0.0439361	-0.233069	-0.0614635	-0.279029	-0.127045	-0.15456	-0.0206526	-0.387586	-0.487623	-0.19535	-0.250904	-0.246721	-0.379759	-0.320478	-0.280224	-0.0553144	-0.386014	-0.297529	-0.365199	-0.182863	-0.479404	-0.313931	-0.258889	-0.197633	-0.308511	-0.172066	-0.135108	-0.181928	-0.259349	-0.231462	-0.17596	-0.318817	-0.179954	-0.144279	-0.239734	-0.333832	-0.024113	-0.0887748	-0.214113	0.174429	-0.124676	0.0477429	0.216169	-0.179539	-0.195749	-0.236411	-0.118009	-0.213651	-0.0309061	0.205697	0.138696	-0.0288039	-0.0481413	-0.146874	-0.0999632	-0.210521	-0.172076	-0.14668	-0.345617	-0.111708	-0.135794	-0.0393768	-0.186642	-0.143128	-0.169611	-0.0547655	0.121651	0.0844256	-0.153136	-0.00267578	-0.390654	0.324583	0.148072	0.0584818	-0.0873269	0.0968005	0.158541	0.098528	-0.0476264	-0.222725	-0.210218	-0.109884	-0.141501	-0.3178	-0.156841	-0.265817	0.210696	0.251887	-0.0621945	-0.270692	0.12967	-0.134781	-0.256209	0.376839
Waist	0.935284	1	0.82772	0.961284	0.673533	0.893581	0.7815	0.6958	-0.295593	0.0467961	0.821625	-0.223975	0.647805	0.180588	-0.351091	0.516257	0.152122	0.489072	0.796625	0.373171	-0.210253	-0.0706888	-0.835731	0.687346	0.806586	0.686848	0.813012	-0.0341087	0.62074	-0.694075	0.250123	0.554843	-0.0631956	-0.0575543	-0.153297	-0.14545	-0.445857	-0.309296	-0.161799	-0.248408	-0.309479	-0.414714	-0.141265	-0.276473	-0.254432	-0.046649	0.0325496	-0.341947	-0.0780903	-0.261534	-0.181503	-0.0134724	-0.250083	-0.293258	-0.378927	-0.157925	-0.260747	-0.221417	-0.337251	-0.288598	-0.235527	-0.0134874	-0.371846	-0.298747	-0.335843	-0.174461	-0.450476	-0.288603	-0.247133	-0.122217	-0.28702	-0.150867	-0.189327	-0.182199	-0.235066	-0.192518	-0.175073	-0.109101	-0.0209607	-0.00260139	-0.0284637	-0.142214	0.0626925	0.0895814	-0.0663021	0.280842	0.0718819	0.16534	0.149524	-0.0303005	0.0796182	-0.0265199	0.0100465	-0.101014	0.147567	0.279932	0.248653	0.175337	0.115854	0.0682978	0.147435	-0.0596279	-0.0898023	0.0284094	-0.265662	-0.0474153	-0.0816817	-0.13206	-0.0397942	-0.119761	-0.153257	-0.222649	0.0152015	-0.0212303	0.00755659	0.125851	-0.320739	0.381115	0.234086	0.148216	0.15048	0.261187	0.309438	0.228675	0.0990528	-0.0440819	-0.00534861	-0.0466415	0.00562732	-0.338409	-0.228627	-0.256981	0.288773	0.0782769	0.0393519	-0.174291	0.225829	0.00212662	-0.156973	0.452293
Hips	0.927276	0.82772	1	0.893585	0.14371	0.854767	0.709659	0.771473	-0.395623	-0.016747	0.709729	-0.22267	0.430444	0.523683	-0.259289	0.493107	0.0721395	0.412179	0.735489	0.194257	0.0755958	-0.0837743	-0.582621	0.485626	0.565808	0.479968	0.571362	-0.116625	0.393624	-0.408242	0.0281011	0.264885	-0.279466	-0.303571	-0.306171	-0.397837	-0.471299	-0.165585	-0.437443	-0.308503	-0.377407	-0.57337	-0.271574	-0.384794	-0.331081	-0.203803	-0.21752	-0.396335	-0.220404	-0.361641	-0.245492	-0.339664	-0.19828	-0.365669	-0.49621	-0.280334	-0.31013	-0.306297	-0.439051	-0.395456	-0.345678	-0.163805	-0.443327	-0.382892	-0.430842	-0.296557	-0.540665	-0.336744	-0.361457	-0.342092	-0.399588	-0.29839	-0.298455	-0.313363	-0.318327	-0.314376	-0.374483	-0.325825	-0.0479103	-0.0414779	-0.163172	-0.166485	-0.0395738	0.0856856	-0.040066	0.161251	0.0406401	0.257396	0.44707	-0.247638	-0.199329	-0.109736	-0.111402	-0.240204	0.114442	0.178255	0.128769	-0.0535898	0.0443214	-0.0357646	-0.0383436	-0.225568	-0.120817	0.0124033	-0.275771	-0.122167	-0.0942939	0.140954	-0.0255079	-0.0198837	-0.0402743	0.124922	0.162675	0.149287	-0.110093	-0.0142259	-0.136582	0.276715	0.138674	0.0554785	-0.166113	0.163766	0.189803	0.163539	0.133226	-0.0445608	0.009982	-0.0319945	0.047958	-0.218191	-0.067817	-0.0929985	0.367648	0.332394	0.00959382	-0.173645	0.185889	0.0314527	-0.0896206	0.280352
BMI	0.967851	0.961284	0.893585	1	0.517247	0.933009	0.826208	0.745559	-0.41335	0.16676	0.868215	-0.25855	0.623702	0.323949	-0.334221	0.522149	0.121235	0.466003	0.788218	0.319723	-0.0804006	-0.0560402	-0.811415	0.616481	0.767156	0.666619	0.77303	-0.0320604	0.609997	-0.671348	0.302161	0.536122	-0.121139	-0.148837	-0.196481	-0.207275	-0.487438	-0.287829	-0.266585	-0.293842	-0.357087	-0.506742	-0.167699	-0.319626	-0.283054	-0.101205	-0.0667819	-0.343572	-0.0837529	-0.303036	-0.179627	-0.136841	-0.10933	-0.382788	-0.460589	-0.20913	-0.283912	-0.261315	-0.413853	-0.345088	-0.285852	-0.0472298	-0.446717	-0.351647	-0.389848	-0.175411	-0.519844	-0.343515	-0.296114	-0.194118	-0.350582	-0.209125	-0.189038	-0.220177	-0.277084	-0.24189	-0.204716	-0.269258	-0.195613	-0.168044	-0.247859	-0.332787	-0.0263762	-0.115923	-0.227376	0.159882	-0.138507	0.0451798	0.220463	-0.185621	-0.123813	-0.235738	-0.145529	-0.210269	-0.0440762	0.186991	0.16518	0.0125747	-0.0431572	-0.144452	-0.0610104	-0.202556	-0.205588	-0.175208	-0.335407	-0.0982851	-0.151848	-0.0181539	-0.219476	-0.186572	-0.24912	-0.084355	0.100002	0.0154774	-0.151254	0.0204784	-0.410946	0.353001	0.177587	0.0836089	-0.103526	0.105694	0.162516	0.116932	-0.0293223	-0.234007	-0.181123	-0.146746	-0.17661	-0.335517	-0.235033	-0.310009	0.231848	0.224022	-0.0247598	-0.282645	0.22801	-0.129029	-0.26935	0.449204
WHR	0.428828	0.673533	0.14371	0.517247	1	0.452425	0.444622	0.215045	0.0196454	0.120468	0.528343	-0.104326	0.560255	-0.374166	-0.282135	0.263066	0.17855	0.331674	0.44102	0.404703	-0.492389	-0.0132746	-0.699146	0.583601	0.686297	0.585511	0.690606	0.116617	0.594234	-0.685281	0.391257	0.63224	0.242649	0.285769	0.145086	0.253996	-0.19238	-0.357998	0.275101	-0.0179512	-0.0328167	0.025892	0.124815	0.0367043	0.00193739	0.202796	0.346316	-0.0758536	0.169556	0.0282387	0.0207445	0.405323	-0.19008	-0.0353892	-0.00958704	0.107479	-0.0317418	0.031655	-0.00440321	0.0296859	0.0567945	0.212128	-0.0741016	-0.010446	-0.0155385	0.0981766	-0.066716	-0.0518193	0.0513484	0.230109	0.0299386	0.141085	0.0720512	0.106159	0.0229352	0.0927547	0.169087	0.252482	0.0419173	0.0648195	0.181351	-0.0206788	0.172852	0.0625834	-0.0641056	0.291526	0.0955956	-0.0334318	-0.313006	0.285305	0.407104	0.117031	0.175207	0.145733	0.130584	0.267002	0.275351	0.391427	0.164246	0.181547	0.323559	0.212436	0.0141184	0.0500924	-0.0967833	0.0801662	-0.0173948	-0.421752	-0.0159331	-0.179629	-0.218764	-0.556907	-0.184187	-0.223042	0.178242	0.250921	-0.387433	0.306492	0.235322	0.194709	0.489261	0.262106	0.303301	0.194005	0.0169299	0.00166073	-0.00185599	-0.0234385	-0.0357108	-0.307933	-0.311713	-0.321068	0.0334024	-0.297566	0.0725728	-0.0545929	0.158109	-0.0159407	-0.133381	0.434769
FM kg DEXA	0.923267	0.893581	0.854767	0.933009	0.452425	1	0.9352	0.701865	-0.42084	0.179722	0.789241	-0.286334	0.614321	0.347878	-0.305163	0.430335	0.054651	0.419947	0.747108	0.321804	-0.134232	-0.0181542	-0.787823	0.634896	0.796403	0.693956	0.801708	0.0804009	0.686531	-0.722546	0.392987	0.566147	-0.0903587	-0.119742	-0.170267	-0.142092	-0.506276	-0.269136	-0.280537	-0.257316	-0.34852	-0.476208	-0.135155	-0.233039	-0.21085	-0.0240642	0.00517849	-0.286751	-0.0251158	-0.266704	-0.117814	-0.0582246	-0.091739	-0.437938	-0.480924	-0.147322	-0.22422	-0.241215	-0.358664	-0.286795	-0.256306	0.0160456	-0.458629	-0.287764	-0.36271	-0.145737	-0.490501	-0.278134	-0.245772	-0.168122	-0.343853	-0.12264	-0.129123	-0.187483	-0.239539	-0.187023	-0.158461	-0.160289	-0.13814	-0.121929	-0.182246	-0.287837	0.131344	-0.107397	-0.204249	0.283815	-0.101377	0.12759	0.290917	-0.0504336	-0.218491	-0.201709	-0.0494818	-0.0174755	-0.00936371	0.284975	0.278437	0.0781164	0.0733818	-0.0964597	-0.00731422	-0.0552816	-0.0638976	-0.165077	-0.244883	-0.00571401	-0.0705189	0.0523779	-0.214746	-0.106078	-0.163384	0.00985719	0.231569	0.137207	-0.0559734	0.152651	-0.37055	0.384947	0.306493	0.208692	-0.227333	0.210044	0.244155	0.207489	0.0340435	-0.162886	-0.146931	-0.00859699	-0.13989	-0.227815	-0.173483	-0.188506	0.150065	0.30078	0.0794808	-0.175904	0.192117	-0.041865	-0.200994	0.48163
Fat mass (%)	0.757795	0.7815	0.709659	0.826208	0.444622	0.9352	1	0.408081	-0.342272	0.181864	0.716246	-0.3561	0.581298	0.209835	-0.48422	0.286653	-0.195652	0.318338	0.603688	0.465273	-0.146433	0.142169	-0.800633	0.590387	0.742342	0.645969	0.747598	0.289675	0.74019	-0.698382	0.454885	0.525953	-0.0797061	-0.10974	-0.277986	-0.103525	-0.533028	-0.281152	-0.302383	-0.356437	-0.442811	-0.470295	-0.248716	-0.274821	-0.274203	-0.0938012	-0.0553582	-0.434107	-0.105618	-0.310119	-0.213359	-0.0313196	-0.221472	-0.482067	-0.490729	-0.213518	-0.284017	-0.317701	-0.41622	-0.317179	-0.303129	-0.0319713	-0.564363	-0.325985	-0.415085	-0.186032	-0.510266	-0.317267	-0.325859	-0.209384	-0.436377	-0.184176	-0.238212	-0.292164	-0.307225	-0.234537	-0.216898	-0.0104496	-0.129316	-0.124603	-0.126711	-0.192722	0.186807	-0.104408	-0.123136	0.255831	-0.109194	0.130471	0.295388	0.0417924	-0.152079	-0.160543	-0.0245886	0.0879313	0.0231968	0.26073	0.298917	0.136425	0.148129	-0.0338449	0.0703842	0.0779029	0.0176219	-0.107066	-0.108993	0.109006	0.00394476	0.112724	-0.208541	-0.0599922	-0.167025	0.0349695	0.246397	0.111304	0.0156246	0.242379	-0.290426	0.395659	0.328352	0.224293	-0.253849	0.22034	0.229418	0.212176	0.124669	-0.0795715	-0.0307436	0.0693179	-0.0728713	-0.11036	-0.180328	-0.107883	0.108562	0.260245	0.207436	-0.105068	0.252482	0.0665795	-0.0888297	0.527977
Fat free mass (kg)	0.851987	0.6958	0.771473	0.745559	0.215045	0.701865	0.408081	1	-0.435346	0.0744255	0.587401	-0.0527092	0.397085	0.505191	0.161345	0.531291	0.513325	0.424672	0.740383	-0.0641625	0.0210342	-0.369276	-0.40376	0.48703	0.545717	0.460243	0.549995	-0.362416	0.275537	-0.433618	0.0960322	0.3787	-0.063683	-0.0935664	0.0924346	-0.159523	-0.220193	-0.0921261	-0.135714	0.0312724	-0.02975	-0.291572	0.127725	-0.0713667	-0.00363978	0.114722	0.102067	0.115934	0.135753	-0.0798876	0.112829	-0.12035	0.194185	-0.154678	-0.257642	0.0337316	-0.0222132	0.00702973	-0.0985215	-0.114401	-0.0595282	0.0987414	-0.0565249	-0.103527	-0.107499	-0.0127122	-0.25301	-0.0895427	0.00816923	-0.0238427	-0.0328659	0.0374252	0.13318	0.0806529	-0.0116161	-0.0198591	-0.000593126	-0.425506	-0.12615	-0.102131	-0.240452	-0.381834	-0.0331244	-0.0934688	-0.303969	0.241715	-0.0655676	0.10264	0.230907	-0.259355	-0.31931	-0.227673	-0.119293	-0.215857	-0.0874197	0.225789	0.111643	-0.0801033	-0.0987073	-0.206037	-0.180123	-0.332457	-0.223763	-0.240999	-0.424217	-0.23004	-0.214404	-0.0174918	-0.164423	-0.156506	-0.0861741	0.0191205	0.122957	0.170855	-0.18248	-0.0880706	-0.394339	0.186487	0.136615	0.0917486	-0.103756	0.108058	0.148531	0.0982074	-0.125037	-0.272305	-0.305172	-0.183403	-0.228762	-0.357654	-0.092343	-0.27441	0.209506	0.325432	-0.180888	-0.219535	0.0223036	-0.206933	-0.310938	0.186188
ADTRP	-0.380736	-0.295593	-0.395623	-0.41335	0.0196454	-0.42084	-0.342272	-0.435346	1	0.239581	-0.159835	0.422422	-0.213103	-0.357068	-0.246641	-0.484547	-0.214725	-0.163105	-0.339837	-0.061921	-0.476988	0.251402	0.197384	-0.2462	-0.296971	-0.256863	-0.298509	0.283916	-0.111726	0.411803	-0.426877	-0.37546	-0.0310053	-0.0428019	0.12567	-0.0388012	-0.107587	-0.241252	0.000668609	0.312683	0.271616	0.30107	0.0888506	0.401612	0.245738	0.207222	0.178005	0.0691541	0.086753	0.331989	0.181886	-0.0920157	-0.226292	0.291421	0.30672	0.209723	0.318617	0.218653	0.289896	0.400461	0.316994	0.162418	0.176149	0.400655	0.268772	0.201016	0.409829	0.353698	0.209852	0.0327034	0.252251	0.288848	0.0656083	0.11843	0.254952	0.284212	-0.128558	0.106619	0.128002	0.130098	0.129055	0.162597	-0.145448	0.289158	0.0901947	-0.202085	0.134935	0.00267556	-0.173721	0.0519909	0.186916	0.123341	-0.0977113	-0.0963849	0.123399	-0.141679	-0.355301	-0.161166	-0.106878	0.136026	-0.00378189	0.165385	0.0910963	0.325564	0.146461	0.0272302	0.00981792	-0.264027	0.230314	0.217219	0.104975	-0.292588	-0.109004	-0.0280066	0.11881	-0.248023	0.114842	-0.258588	-0.374454	-0.351892	0.249877	-0.245315	-0.320745	-0.276677	-0.104708	0.233724	0.188999	0.165007	0.29581	0.157193	0.0917381	0.148672	0.0718916	-0.368164	-0.0297041	0.141224	-0.322869	0.133877	0.618583	-0.154333
ANGPTL4	0.16393	0.0467961	-0.016747	0.16676	0.120468	0.179722	0.181864	0.0744255	0.239581	1	0.441676	0.42098	0.391516	0.0873289	-0.207535	0.202486	0.0149519	0.271234	-0.0788781	-0.079794	-0.161975	0.18118	-0.240123	-0.151352	0.363129	0.469139	0.356191	0.414002	0.485885	-0.242516	0.128475	0.337536	-0.105226	-0.189786	0.0809658	-0.183082	-0.331047	-0.338771	-0.123135	0.00735034	-0.00489047	-0.170455	0.0770909	0.185733	0.146422	0.0918897	0.138414	0.0718756	0.144145	0.134494	0.0380716	-0.234745	-0.153533	-0.262295	-0.0826641	0.0330636	0.0393957	0.0261586	-0.119184	0.106634	0.0457131	0.0627096	-0.0938405	0.170115	0.0395534	0.111079	0.106669	-0.0853498	-0.0123887	-0.0810247	-0.0287125	0.164246	0.101577	0.0433015	0.0237012	0.040816	-0.239334	-0.120815	-0.291023	-0.187858	-0.287401	-0.172859	-0.0473002	-0.221431	-0.261498	-0.153533	-0.256743	-0.14656	0.068466	-0.032874	-0.188263	-0.32292	-0.131079	-0.11721	-0.195003	0.106498	-0.358823	-0.278891	-0.202252	-0.287378	-0.297459	0.0203392	0.102692	-0.189624	-0.125528	-0.0973234	-0.205905	-0.0039622	-0.253494	0.115188	-0.0236759	-0.0432502	0.44413	0.213833	-0.101374	-0.166392	-0.443223	0.205433	-0.31186	-0.289219	-0.267384	-0.252769	-0.365956	-0.226801	-0.0430697	-0.181082	0.00914171	0.129338	-0.107717	0.111171	0.157559	0.0444128	0.333139	0.0711953	0.217736	0.103921	0.198565	0.118911	0.208001	0.401075
FABP4	0.807602	0.821625	0.709729	0.868215	0.528343	0.789241	0.716246	0.587401	-0.159835	0.441676	1	-0.117788	0.540278	0.276296	-0.405561	0.436391	0.0630691	0.492973	0.656641	0.310882	-0.293557	0.0796555	-0.673506	0.536297	0.753695	0.678163	0.758898	0.209648	0.711034	-0.612298	0.289756	0.570669	-0.176983	-0.221368	-0.152535	-0.315756	-0.53467	-0.374352	-0.310231	-0.207999	-0.266526	-0.420303	-0.101001	-0.209428	-0.17964	-0.0499993	-0.0403813	-0.333106	-0.0338825	-0.232136	-0.124571	-0.2456	-0.17588	-0.381699	-0.336036	-0.111607	-0.166822	-0.145481	-0.333382	-0.233451	-0.18177	0.00939834	-0.451821	-0.284549	-0.321488	-0.106876	-0.411731	-0.253667	-0.244211	-0.226512	-0.283075	-0.123381	-0.151897	-0.148271	-0.161164	-0.152085	-0.293577	-0.124502	-0.10881	-0.0411407	-0.150782	-0.227362	0.0299917	-0.0342593	-0.246344	0.133303	-0.0318417	0.111436	0.240024	-0.0977887	-0.041392	-0.146169	-0.107986	-0.163868	0.047873	0.223129	0.1575	0.0674284	-0.00893801	-0.0784073	0.00985147	-0.0446242	-0.118238	-0.110661	-0.249684	-0.105666	-0.163031	-0.0473136	-0.117897	-0.124461	-0.26718	-0.127325	0.194201	0.0589827	-0.0955071	0.068109	-0.418056	0.392319	0.129666	0.0510245	-0.084428	0.0991623	0.118222	0.115589	0.00207471	-0.128648	-0.0199536	-0.0285073	-0.0965351	-0.259772	-0.184878	-0.192658	0.35301	0.199207	0.037933	-0.152667	0.331753	0.00700743	-0.0974961	0.550663
GDF15	-0.20579	-0.223975	-0.22267	-0.25855	-0.104326	-0.286334	-0.3561	-0.0527092	0.422422	0.42098	-0.117788	1	0.152387	0.0752624	0.186494	-0.0730362	0.155502	0.123789	-0.223064	-0.297084	-0.0992567	-0.102937	0.204875	-0.242624	-0.192686	-0.135701	-0.195318	0.0863599	-0.118994	0.382889	-0.291334	-0.336431	0.177514	0.0962998	0.22146	0.0197487	0.104794	-0.0860723	0.257358	0.296818	0.306113	0.327199	0.167073	0.292327	0.37465	0.28028	0.407557	0.259873	0.203386	0.325781	0.219126	-0.0979995	-0.00715416	0.30139	0.480301	0.273952	0.203408	0.188228	0.247555	0.258441	0.249549	0.15294	0.388475	0.33733	0.340094	0.178543	0.277525	0.281766	0.252491	0.182396	0.31698	0.37918	0.222435	0.188723	0.229719	0.223524	-0.00111469	-0.0369681	0.188939	0.233902	0.0299311	0.0636131	0.00947482	0.276248	0.0201329	-0.0942546	0.096339	0.141818	0.0785636	-0.0207265	0.0101277	-0.0482857	-0.0540203	-0.0501994	0.0545466	0.098844	-0.248699	-0.22015	-0.108953	-0.00764871	-0.133033	-0.0202512	0.218203	0.147966	-0.141873	-0.283633	-0.187634	0.0997004	0.0229409	0.402363	0.445729	0.0479089	0.357455	0.321729	0.00491938	-0.294146	0.0906543	0.197422	-0.157808	-0.108484	-0.149938	-0.111182	-0.116246	0.0214548	-0.101305	0.075524	0.0490981	0.236171	0.165405	0.123533	0.38699	0.207443	0.348331	-0.0345365	0.00705478	0.124526	-0.0396338	0.0481725	0.162317	0.0558184
Serpin F1	0.585173	0.647805	0.430444	0.623702	0.560255	0.614321	0.581298	0.397085	-0.213103	0.391516	0.540278	0.152387	1	0.0491989	-0.215373	0.436806	0.101814	0.185154	0.471699	0.306867	-0.0970184	0.0545201	-0.726608	0.433861	0.717783	0.677057	0.717489	-0.120501	0.527198	-0.654426	0.293573	0.621873	0.0436904	0.0475006	-0.111222	-0.0021916	-0.165207	-0.0630997	-0.00869205	-0.241769	-0.291018	-0.237137	-0.140538	-0.15887	-0.197758	-0.0635775	0.140936	-0.223796	-0.117065	-0.18661	-0.176115	0.0739099	-0.220669	-0.337384	-0.288764	-0.173015	-0.251471	-0.26404	-0.303173	-0.212623	-0.225883	-0.100933	-0.242193	-0.178742	-0.26724	-0.137384	-0.378815	-0.321846	-0.221539	-0.0280034	-0.248291	-0.0733882	-0.176243	-0.161616	-0.25292	-0.199497	-0.104376	-0.0935941	-0.122367	-0.0475089	-0.206073	-0.176268	0.030006	0.00963185	-0.0276804	0.0923555	-0.145543	0.0422292	0.0488401	0.0837508	-0.115443	-0.235782	0.0691993	0.00448033	-0.0260985	0.203286	0.073488	0.00582737	-0.170811	-0.1098	-0.145725	-0.0739753	0.0839638	-0.0749825	-0.157513	0.0135831	0.0217906	-0.215229	-0.174141	0.181657	0.0481127	-0.285499	0.201581	-0.163606	-0.246698	0.0900089	-0.286818	0.430563	0.0872996	0.017727	-0.0929771	-0.0129353	0.0687002	0.047712	-0.163266	-0.176691	-0.155658	0.00509396	-0.0748177	0.008455	0.21362	-0.0344276	0.221758	-0.0279942	-0.148065	-0.31401	0.164492	-0.14403	-0.12483	0.380039
ADTRP E5/E1	0.374707	0.180588	0.523683	0.323949	-0.374166	0.347878	0.209835	0.505191	-0.357068	0.0873289	0.276296	0.0752624	0.0491989	1	0.0220996	0.182772	-0.0413165	0.215814	0.178614	-0.375862	0.242141	-0.121804	0.110663	-0.0452526	0.0162838	0.0350356	0.01543	-0.142022	-0.0513195	0.0536736	-0.228592	-0.0610495	-0.029867	-0.0927873	0.00234857	-0.202861	0.0560259	0.243059	-0.136192	0.121667	0.0649059	-0.131015	0.0161737	0.0583924	0.152205	0.0532476	-0.0226155	0.132017	0.103155	0.119231	0.0856123	-0.248613	0.0185514	0.00717157	-0.0295	0.0927331	0.134661	0.0764545	0.0324333	0.0635981	0.117905	0.11888	0.0252444	0.103262	0.115262	0.123296	0.0364023	0.123709	0.0822552	-0.0580638	0.0391492	0.0809814	0.134002	0.00353763	0.091887	0.107872	-0.14343	-0.542457	0.0414334	-0.0879474	-0.286767	-0.287392	-0.264254	-0.0706122	-0.199785	-0.0648511	0.0572496	0.160886	0.231137	-0.533674	-0.320621	-0.12861	-0.319593	-0.403785	-0.181561	0.0142082	-0.127043	-0.411385	-0.173467	-0.18601	-0.201684	-0.480793	-0.215631	-0.273887	-0.125198	-0.0831154	-0.192001	0.252912	-0.104606	-0.0280361	0.0492494	0.295414	0.264267	0.146939	-0.186566	-0.329947	-0.123379	-0.0165972	-0.125203	-0.11627	-0.550413	-0.16948	0.00234009	0.0388518	-0.0809675	-0.118727	-0.17419	-0.0438597	-0.194423	0.0736094	0.0247295	0.0826342	0.315643	0.224808	-0.0504855	-0.154899	-0.0257903	-0.115117	-0.33545	-0.00616887
ANGPTL4 E5/E1	-0.179243	-0.351091	-0.259289	-0.334221	-0.282135	-0.305163	-0.48422	0.161345	-0.246641	-0.207535	-0.405561	0.186494	-0.215373	0.0220996	1	0.0435357	0.619494	-0.0183134	-0.212815	-0.406587	-0.0367689	-0.319674	0.489915	-0.275372	-0.201404	-0.132764	-0.205967	-0.497165	-0.394645	0.122909	0.00204976	0.0148392	-0.194738	-0.0492158	0.107884	-0.0507916	0.365639	0.296213	0.0653223	0.0771137	0.125174	0.0475549	0.133915	0.0041523	0.0507825	-0.0642679	-0.0638685	0.377768	0.00905031	-0.0683815	0.0621835	0.0714853	0.383222	0.0622765	0.0388058	0.0341665	-0.00493206	0.0326238	0.108458	-0.0366041	-0.0839767	-0.143261	0.243683	0.0355125	0.0668606	-0.121525	0.0547075	0.0360044	0.0647402	-0.00932171	0.118451	-0.0202318	0.151373	0.138977	0.0242006	-0.0644225	0.250509	0.197485	0.232507	0.268622	0.270187	0.214486	0.346075	0.167393	0.222341	0.154106	0.181866	-0.0115093	-0.0475978	0.307281	-0.0370451	0.187917	0.422156	0.34313	0.217393	0.175776	0.222119	0.191303	0.172971	0.119071	0.11465	0.165614	0.301962	0.170616	0.0645363	-0.0507105	0.216887	0.0531202	0.188239	0.083006	0.339777	0.21746	0.0278791	0.177558	-0.0793538	0.277366	0.258655	0.13629	0.148336	0.214349	0.0877025	0.194921	0.295762	0.180543	0.117961	0.141064	0.018055	0.226019	0.177917	0.122329	0.336607	0.237247	-0.117744	0.129923	-0.144149	-0.014287	-0.0206261	0.0184257	-0.290868	-0.240829
FABP4 E5/E1	0.517189	0.516257	0.493107	0.522149	0.263066	0.430335	0.286653	0.531291	-0.484547	0.202486	0.436391	-0.0730362	0.436806	0.182772	0.0435357	1	0.378571	0.299168	0.293433	-0.140342	0.354761	-0.18847	-0.425823	0.208359	0.509692	0.515114	0.507173	-0.252919	0.298225	-0.386896	0.00503134	0.388004	-0.254953	-0.300687	-0.104012	-0.436399	-0.362753	-0.209658	-0.18925	-0.309681	-0.256552	-0.409532	-0.0591124	-0.337422	-0.267652	-0.213075	-0.144737	-0.2116	-0.153333	-0.294589	-0.313107	-0.184423	-0.232636	-0.410579	-0.302127	-0.204287	-0.341812	-0.172595	-0.348654	-0.328507	-0.28494	-0.175902	-0.14993	-0.35339	-0.319631	-0.242493	-0.273996	-0.452834	-0.287814	-0.240733	-0.26172	-0.264501	-0.195392	-0.105039	-0.235385	-0.276228	-0.270805	-0.163478	-0.0136244	-0.04178	-0.0208663	0.00677645	-0.0170818	-0.0623669	-0.027816	0.199134	0.0520274	-0.184108	0.118609	0.114211	0.182032	0.0818064	0.269395	-0.0324108	0.0571795	0.169308	-0.0163103	-0.0132219	0.06086	0.0901851	-0.0425545	-0.107446	0.12484	-0.0438302	-0.220415	-0.165734	-0.106824	-0.270689	0.0837618	-0.105489	-0.0856779	-0.271422	0.0860017	-0.204956	-0.00554497	0.0617471	-0.17056	0.0526319	-0.0274614	-0.0161466	0.00678966	0.17743	0.157292	0.0557029	0.186225	0.0403866	0.0770698	0.0396042	-0.0250655	-0.203624	0.0392629	-0.110188	0.0741601	-0.0883291	0.102787	0.0471247	0.133855	0.102087	-0.0841507	0.0639961
GDF15 E5/E1	0.230443	0.152122	0.0721395	0.121235	0.17855	0.054651	-0.195652	0.513325	-0.214725	0.0149519	0.0630691	0.155502	0.101814	-0.0413165	0.619494	0.378571	1	0.163485	0.227825	-0.196967	-0.0177827	-0.848292	-0.0124092	0.0993682	0.281328	0.292342	0.278076	-0.299461	0.08771	-0.165371	0.0165315	0.283407	-0.0759895	-0.00429658	0.22918	-0.109748	0.0546098	-0.0864564	0.127932	0.180513	0.140651	-0.0496578	0.261319	0.097126	0.141141	0.0769154	0.0407267	0.279421	0.121166	0.0339435	0.151779	0.123133	0.354551	0.124913	0.0047397	0.132598	0.0842886	0.122408	0.14303	0.0579069	0.0338392	0.0282551	0.247652	0.0650531	0.106738	0.00902055	-0.00741027	0.0628635	0.142399	0.0752255	0.174167	0.0937499	0.173319	0.234719	0.110584	0.0506487	0.3089	-0.014636	-0.113342	0.0295598	0.00808686	0.0148849	0.40263	-0.0491556	0.0280181	0.478119	-0.042682	0.0836569	0.0780745	0.201395	-0.0405972	-0.100837	0.291318	0.283977	0.0642184	0.459077	0.217372	0.218087	-0.0357746	-0.177404	-0.091493	-0.0423704	0.0585208	-0.0800567	-0.28494	-0.228254	0.130162	-0.0667311	-0.0900841	-0.00161728	0.231064	0.0684576	0.23139	0.0744014	-0.25967	0.218783	-0.183851	0.225416	0.179126	0.274998	0.146285	0.229156	0.211502	0.216035	-0.0475985	-0.157703	-0.109768	0.0451626	-0.0523019	-0.132024	0.213623	-0.0776132	0.176278	0.1804	-0.248888	-0.148386	0.273612	-0.169165	-0.213152	0.17149
Serpin F1 E5/E1	0.478895	0.489072	0.412179	0.466003	0.331674	0.419947	0.318338	0.424672	-0.163105	0.271234	0.492973	0.123789	0.185154	0.215814	-0.0183134	0.299168	0.163485	1	0.339652	-0.0495092	-0.277581	-0.155743	-0.376477	0.157487	0.571139	0.600796	0.570229	0.236689	0.571745	-0.39903	0.238934	0.293173	-0.0940998	-0.115961	0.0583459	-0.0365346	-0.504717	-0.439712	-0.0952277	-0.055433	0.0116704	-0.329775	-0.0209296	-0.0859748	0.0106107	0.149502	0.180118	-0.0469031	0.130677	0.0346767	0.0324449	-0.152312	-0.095951	-0.323487	-0.16431	-0.0780627	-0.112184	-0.140807	-0.242972	-0.177399	-0.0741905	0.0829253	-0.285021	-0.14223	-0.0967875	-0.00879215	-0.0629451	-0.205061	-0.0578448	-0.0464888	-0.0245458	0.0645501	0.0703123	-0.0667371	-0.133016	-0.0713459	-0.193705	0.183942	0.149373	0.22325	0.115041	0.0848242	0.198865	0.189403	-0.085188	0.29269	0.239882	0.290114	0.0288365	0.121133	0.259266	0.114004	0.110082	-0.024707	0.205637	0.463475	0.334812	0.338812	0.325834	0.0515969	0.118801	0.124208	0.0129127	0.065918	-0.366667	-0.376393	-0.386039	-0.0532348	-0.0142383	-0.0675312	-0.00743766	0.0316232	0.19811	0.426078	0.419197	0.140796	-0.314924	0.509171	0.377988	0.420151	0.210502	0.483374	0.459181	0.5351	0.212397	0.0312275	0.0448169	0.0639674	0.0713512	-0.42419	-0.11692	-0.196017	0.23924	0.0912752	0.324689	0.376402	0.23426	0.126594	-0.217686	0.417671
RMR-BAZ	0.783402	0.796625	0.735489	0.788218	0.44102	0.747108	0.603688	0.740383	-0.339837	-0.0788781	0.656641	-0.223064	0.471699	0.178614	-0.212815	0.293433	0.227825	0.339652	1	0.623296	-0.0838439	-0.172422	-0.547198	0.848017	0.62277	0.413756	0.637198	-0.0194163	0.482253	-0.465759	0.262947	0.394309	-0.0299662	-0.0740375	-0.151291	-0.078501	-0.319469	-0.155354	-0.221082	-0.168613	-0.239266	-0.313849	-0.0995969	-0.237762	-0.161813	0.026434	-0.00849597	-0.259536	-0.0208902	-0.244085	-0.0464976	-0.167688	-0.0891649	-0.129837	-0.264162	-0.0805698	-0.161631	-0.119591	-0.235001	-0.221492	-0.161869	0.0440426	-0.339947	-0.27829	-0.266089	-0.121188	-0.472295	-0.166059	-0.165921	-0.111615	-0.240193	-0.100774	-0.110059	-0.134255	-0.133727	-0.117613	-0.175427	-0.172326	-0.158103	-0.122231	-0.176492	-0.334709	0.153745	-0.00113096	-0.247033	0.344534	-0.0730149	0.315321	0.485094	-0.202128	-0.362459	-0.252926	-0.181212	-0.0147221	0.0483718	0.304406	0.2679	0.159681	0.0431282	-0.155997	-0.0294166	-0.177295	-0.261356	-0.136515	-0.388163	-0.159161	-0.203191	0.186917	-0.212141	-0.188511	-0.182199	0.0752383	0.0338902	0.244237	-0.156982	0.140645	-0.413664	0.335497	0.30733	0.2264	-0.00714198	0.271063	0.172403	0.144275	0.0736784	-0.21421	-0.111193	-0.240072	-0.127208	-0.379947	-0.259377	-0.34085	0.36639	0.493306	-0.0599568	-0.174606	0.25407	-0.014937	-0.0288729	0.367486
RMR/FFM-BAZ	0.185785	0.373171	0.194257	0.319723	0.404703	0.321804	0.465273	-0.0641625	-0.061921	-0.079794	0.310882	-0.297084	0.306867	-0.375862	-0.406587	-0.140342	-0.196967	-0.0495092	0.623296	1	-0.149095	0.228176	-0.377953	0.672807	0.334712	0.139617	0.35015	0.363185	0.433635	-0.264563	0.37634	0.247654	-0.0428909	-0.0498638	-0.348688	0.0338813	-0.252989	-0.15576	-0.227186	-0.356397	-0.384682	-0.199525	-0.297044	-0.293657	-0.281264	-0.149346	-0.203524	-0.504383	-0.194257	-0.34292	-0.213816	-0.130966	-0.253742	-0.122789	-0.187146	-0.20662	-0.269087	-0.237924	-0.302804	-0.245535	-0.257052	-0.101988	-0.486285	-0.324912	-0.335741	-0.19772	-0.476518	-0.220145	-0.315773	-0.186396	-0.387805	-0.246432	-0.318632	-0.304337	-0.242032	-0.216865	-0.229792	0.234005	-0.195402	-0.147749	-0.0456857	-0.115048	0.324944	-0.00997339	-0.0375423	0.20798	-0.183646	0.202102	0.462387	0.05813	-0.263476	-0.212143	-0.0966758	0.302666	0.120786	0.192231	0.256852	0.302291	0.131121	-0.0695474	0.0963872	0.148799	-0.0746378	0.0182144	-0.0474949	0.0998803	0.0419728	0.326762	-0.207498	-0.0955664	-0.172414	0.139939	-0.0232558	0.157776	-0.132158	0.377039	-0.206896	0.337451	0.278991	0.204246	0.0165412	0.214847	0.0298317	0.0193351	0.225677	-0.0682805	0.129915	-0.106699	0.0280556	-0.0616382	-0.195716	-0.161933	0.234941	0.421269	0.0983296	-0.0853385	0.398432	0.18133	0.266892	0.380508
RQ-BAZ	-0.104016	-0.210253	0.0755958	-0.0804006	-0.492389	-0.134232	-0.146433	0.0210342	-0.476988	-0.161975	-0.293557	-0.0992567	-0.0970184	0.242141	-0.0367689	0.354761	-0.0177827	-0.277581	-0.0838439	-0.149095	1	-0.3052	0.0888718	-0.254039	-0.279416	-0.2305	-0.284085	-0.251292	-0.337064	0.241414	-0.0799442	-0.234792	-0.0811316	-0.244817	-0.32498	-0.226081	0.149126	0.402392	-0.132664	-0.345991	-0.336168	-0.270941	-0.302436	-0.406244	-0.310837	-0.416096	-0.372258	-0.207018	-0.357078	-0.284038	-0.385032	-0.19398	-0.080058	-0.122696	-0.224498	-0.351828	-0.354293	-0.270906	-0.298399	-0.334083	-0.298635	-0.358826	-0.0148453	-0.32579	-0.238986	-0.28705	-0.224472	-0.366	-0.296883	-0.243065	-0.312719	-0.399718	-0.309646	-0.305489	-0.308596	-0.338	-0.167029	-0.530405	-0.510589	-0.551132	-0.518841	-0.314684	-0.286854	-0.554707	-0.291092	-0.100816	-0.532086	-0.283376	0.22981	-0.415937	-0.214426	-0.442007	-0.323563	-0.218203	-0.529559	-0.208993	-0.368338	-0.418923	-0.354068	-0.453152	-0.573266	-0.577198	-0.303519	-0.495033	-0.367797	-0.316306	-0.352303	0.230306	-0.423307	-0.20286	-0.14894	0.227418	0.0641825	-0.106186	-0.360424	-0.33566	-0.0790495	-0.419217	-0.240405	-0.202846	-0.40053	-0.301418	-0.402966	-0.2929	-0.111873	-0.392023	-0.283953	-0.38031	-0.406718	-0.126121	-0.0768775	-0.245865	-0.136591	0.191191	-0.0885332	-0.15051	-0.0350782	-0.174151	-0.100415	-0.349812
RQ-delta-relative	-0.103878	-0.0706888	-0.0837743	-0.0560402	-0.0132746	-0.0181542	0.142169	-0.369276	0.251402	0.18118	0.0796555	-0.102937	0.0545201	-0.121804	-0.319674	-0.18847	-0.848292	-0.155743	-0.172422	0.228176	-0.3052	1	0.0487508	-0.0679859	-0.193962	-0.207895	-0.18927	0.0672354	-0.125415	0.0945501	0.00673926	-0.133377	-0.115844	-0.119469	-0.209272	-0.0505527	-0.130426	0.00487802	-0.242832	-0.247469	-0.168454	-0.0309885	-0.223951	-0.138429	-0.204769	-0.131623	-0.106863	-0.220082	-0.141564	-0.210817	-0.20235	-0.265829	-0.172874	-0.33901	-0.050623	-0.180787	-0.206033	-0.152699	-0.244353	-0.157449	-0.192965	-0.166865	-0.297353	-0.140677	-0.229041	-0.140277	-0.106348	-0.187765	-0.241214	-0.156398	-0.220385	-0.16003	-0.171985	-0.205294	-0.169684	-0.18186	-0.336894	0.0994953	0.246494	0.0966368	0.176134	0.0445076	-0.294935	0.158428	0.140336	-0.488136	0.125032	-0.358268	-0.0987157	-0.00112795	-0.103405	0.201552	-0.0633867	-0.144675	0.143479	-0.370142	-0.244147	-0.204933	0.100966	0.398997	0.241041	0.219032	0.111014	0.265199	0.47829	0.43116	0.106029	-0.0645955	0.289394	-0.0208848	-0.152645	-0.228371	-0.295794	-0.063065	0.21619	-0.0316879	0.167999	-0.0689808	-0.33357	-0.44497	0.0273869	-0.229524	-0.184196	-0.388807	0.156434	0.301356	0.235792	0.10638	0.196161	0.266159	-0.0658392	0.197802	-0.154241	-0.167442	0.232776	0.163484	-0.362944	0.317189	0.323318	-0.161639
VO2Max	-0.745745	-0.835731	-0.582621	-0.811415	-0.699146	-0.787823	-0.800633	-0.40376	0.197384	-0.240123	-0.673506	0.204875	-0.726608	0.110663	0.489915	-0.425823	-0.0124092	-0.376477	-0.547198	-0.377953	0.0888718	0.0487508	1	-0.497797	-0.818261	-0.767648	-0.818115	-0.0970892	-0.709753	0.786618	-0.467221	-0.614666	0.0032783	0.0350177	0.221893	0.0241262	0.463871	0.308066	0.11502	0.390199	0.450196	0.451844	0.25126	0.323457	0.367136	0.138923	-0.0537704	0.40727	0.176017	0.305314	0.287073	-0.126222	0.252171	0.454855	0.50598	0.314936	0.390037	0.395172	0.456492	0.372517	0.35039	0.133606	0.423231	0.351321	0.430421	0.248769	0.471636	0.454359	0.345148	0.121615	0.400059	0.213296	0.286412	0.292631	0.397163	0.311247	0.120342	0.0587794	0.292122	0.198376	0.181402	0.191999	-0.0623633	0.163122	0.166179	-0.223882	0.248194	0.0101853	0.00892642	-0.0929843	-0.110739	0.23386	0.014607	0.0157372	0.0788141	-0.227585	-0.161682	-0.160719	-0.00698159	0.110476	0.0600949	0.0048012	0.0431836	0.119872	0.31502	0.0641442	0.134342	0.206336	0.275961	0.0582089	0.198986	0.268909	-0.110707	0.088974	0.000453862	-0.121513	0.399096	-0.333983	-0.220963	-0.133004	-0.121006	-0.131759	-0.121284	-0.131506	0.0396133	0.209525	0.143874	0.0754434	0.122205	0.311681	0.176948	0.317713	-0.039395	0.00367838	-0.0866168	0.160287	-0.208713	0.0761065	0.119794	-0.490685
Glucose	0.550989	0.687346	0.485626	0.616481	0.583601	0.634896	0.590387	0.48703	-0.2462	-0.151352	0.536297	-0.242624	0.433861	-0.0452526	-0.275372	0.208359	0.0993682	0.157487	0.848017	0.672807	-0.254039	-0.0679859	-0.497797	1	0.557188	0.292993	0.575396	0.125692	0.512935	-0.43039	0.235779	0.321544	0.195196	0.187679	0.100835	0.157269	-0.271127	-0.319794	0.0140041	0.0388273	0.00099621	0.0429182	0.178403	0.00423232	0.0627281	0.295231	0.228622	-0.131284	0.238281	-0.0236051	0.199377	0.0639833	-0.101819	0.0634682	0.0181856	0.229996	0.0988839	0.160215	0.060836	0.0464204	0.107378	0.350542	-0.152153	-0.0805868	-0.0440554	0.152912	-0.262057	0.0892937	0.0894918	0.143059	-0.00365163	0.151162	0.111493	0.15437	0.151732	0.176044	-0.00274589	0.116634	0.110497	0.0997634	0.0759138	-0.172155	0.212685	0.164337	-0.136598	0.330682	0.144364	0.319028	0.34562	0.0403093	-0.159492	0.025891	0.0241921	0.137995	0.204129	0.197423	0.419288	0.32607	0.197915	0.100907	0.240026	0.0980299	-0.065157	0.0237321	-0.126129	0.0426707	-0.00169928	0.0570269	0.014579	-0.0869467	-0.181563	-0.0972173	-0.0837143	0.0722363	0.0565516	0.251191	-0.212026	0.290546	0.462838	0.360188	0.0160477	0.403137	0.323485	0.239295	0.0930103	-0.00780616	-0.00115622	-0.102677	-0.0289058	-0.286849	-0.246582	-0.228573	0.17593	0.249877	-0.00335636	-0.077219	0.195421	0.0190765	0.026508	0.347205
Insulin	0.738064	0.806586	0.565808	0.767156	0.686297	0.796403	0.742342	0.545717	-0.296971	0.363129	0.753695	-0.192686	0.717783	0.0162838	-0.201404	0.509692	0.281328	0.571139	0.62277	0.334712	-0.279416	-0.193962	-0.818261	0.557188	1	0.957166	0.999719	0.16608	0.889237	-0.892366	0.51595	0.829815	-0.123196	-0.101844	-0.0763889	-0.0980879	-0.494771	-0.349411	-0.172024	-0.238774	-0.292045	-0.444396	-0.0708747	-0.176616	-0.198688	-0.0160259	0.0787671	-0.249229	-0.0413433	-0.211091	-0.130689	0.0693835	-0.217214	-0.495711	-0.470925	-0.163773	-0.21847	-0.239615	-0.343536	-0.252281	-0.234684	-0.0177151	-0.437385	-0.274689	-0.33663	-0.149269	-0.384713	-0.357677	-0.223743	-0.126011	-0.278847	-0.0850498	-0.134837	-0.125461	-0.242123	-0.189051	-0.127542	0.168709	-0.1064	0.0358876	-0.0318854	-0.0265619	0.348243	-0.00456007	-0.0922689	0.45891	0.0038608	0.228422	0.119947	0.310168	0.0708115	-0.0719767	0.261862	0.218894	0.128858	0.505776	0.43044	0.400993	0.159799	-0.0543665	0.048262	0.180455	0.1075	-0.0597564	-0.284156	-0.113019	-0.0460398	-0.219052	-0.131932	-0.00724832	-0.103325	-0.187037	0.258715	0.0535734	0.0461239	0.394492	-0.421173	0.527363	0.432292	0.401997	0.0972899	0.40855	0.374651	0.391549	0.0797604	-0.104469	-0.0210276	0.0657286	-0.034781	-0.26748	-0.0207719	-0.163659	0.181587	0.108675	0.0892247	-0.0193902	0.375576	0.0196686	-0.127185	0.589884
HOMA2%B	0.656702	0.686848	0.479968	0.666619	0.585511	0.693956	0.645969	0.460243	-0.256863	0.469139	0.678163	-0.135701	0.677057	0.0350356	-0.132764	0.515114	0.292342	0.600796	0.413756	0.139617	-0.2305	-0.207895	-0.767648	0.292993	0.957166	1	0.950443	0.142499	0.84276	-0.877974	0.511217	0.844495	-0.207793	-0.180181	-0.121191	-0.165789	-0.469986	-0.286156	-0.199904	-0.286725	-0.335131	-0.524003	-0.142156	-0.203552	-0.249774	-0.12051	0.0135939	-0.237987	-0.130449	-0.233532	-0.218923	0.0608779	-0.214557	-0.590967	-0.547668	-0.267717	-0.284799	-0.330707	-0.414228	-0.30526	-0.306321	-0.142376	-0.446507	-0.28661	-0.370473	-0.224817	-0.350001	-0.441998	-0.286778	-0.192538	-0.317801	-0.149091	-0.192776	-0.196384	-0.330563	-0.27789	-0.14338	0.152725	-0.16027	0.00774993	-0.0627531	0.0300726	0.326616	-0.0615053	-0.0582748	0.414648	-0.0449508	0.153852	0.0158877	0.343913	0.137377	-0.0912088	0.294821	0.204597	0.0770311	0.514077	0.350041	0.348791	0.11423	-0.097677	-0.0288801	0.172522	0.147503	-0.0771543	-0.283872	-0.145424	-0.0521339	-0.274601	-0.156066	0.0244263	-0.0534001	-0.183054	0.326766	0.0346384	0.0326963	0.366746	-0.410088	0.504727	0.337175	0.338174	0.108279	0.330194	0.319465	0.368275	0.0577487	-0.117671	-0.024899	0.111158	-0.0299271	-0.207577	0.06497	-0.107819	0.147394	0.0364667	0.101228	0.00365522	0.363065	0.0147139	-0.156737	0.555931
HOMA2IR	0.742287	0.813012	0.571362	0.77303	0.690606	0.801708	0.747598	0.549995	-0.298509	0.356191	0.758898	-0.195318	0.717489	0.01543	-0.205967	0.507173	0.278076	0.570229	0.637198	0.35015	-0.284085	-0.18927	-0.818115	0.575396	0.999719	0.950443	1	0.170521	0.891134	-0.888937	0.514167	0.824645	-0.11942	-0.0987206	-0.0737731	-0.0949213	-0.499019	-0.356825	-0.172428	-0.235033	-0.287803	-0.43887	-0.0658572	-0.174727	-0.194089	-0.00827048	0.0813585	-0.251015	-0.0342024	-0.209128	-0.123753	0.0649606	-0.217712	-0.487763	-0.463308	-0.155591	-0.213038	-0.231852	-0.339027	-0.248153	-0.228969	-0.00812795	-0.438676	-0.273785	-0.333848	-0.142903	-0.386946	-0.350612	-0.219495	-0.123027	-0.275828	-0.0807177	-0.13047	-0.120527	-0.234723	-0.182254	-0.129687	0.170663	-0.10113	0.0385652	-0.0297918	-0.0307868	0.348645	0.00110782	-0.0946461	0.458135	0.00856515	0.232592	0.129992	0.305521	0.0646874	-0.0702661	0.257495	0.21785	0.133615	0.502683	0.434351	0.402776	0.162964	-0.0511748	0.054128	0.181099	0.103301	-0.0571572	-0.283843	-0.112066	-0.0469641	-0.211953	-0.129266	-0.0115016	-0.108381	-0.185297	0.252089	0.0577239	0.0469942	0.394615	-0.420917	0.529291	0.437233	0.404869	0.0942833	0.413324	0.377109	0.391581	0.0827378	-0.102871	-0.0194733	0.0616876	-0.0342779	-0.272227	-0.0287033	-0.167934	0.18562	0.11546	0.0891048	-0.0201795	0.37611	0.0210575	-0.12352	0.591067
FFA	-0.152232	-0.0341087	-0.116625	-0.0320604	0.116617	0.0804009	0.289675	-0.362416	0.283916	0.414002	0.209648	0.0863599	-0.120501	-0.142022	-0.497165	-0.252919	-0.299461	0.236689	-0.0194163	0.363185	-0.251292	0.0672354	-0.0970892	0.125692	0.16608	0.142499	0.170521	1	0.598728	0.0190938	0.187674	-0.0633526	0.102411	0.00396301	0.0779638	0.0659713	-0.445624	-0.549629	-0.0255936	0.133602	0.0985841	0.0553554	0.106779	0.238886	0.296791	0.271292	0.145148	-0.138443	0.242966	0.242458	0.166798	-0.0627088	-0.228924	0.0501772	0.195566	0.23958	0.225294	0.187563	0.0877997	0.231332	0.234873	0.311415	-0.195753	0.162904	0.158507	0.246438	0.136946	0.218214	0.132979	0.03891	0.0735547	0.263671	0.102037	0.0888448	0.212154	0.241677	-0.134733	0.370714	-0.0334806	0.0396621	0.0422892	0.141889	0.340734	-0.0152571	-0.0633914	0.17403	0.0468615	0.265324	0.320185	0.149241	0.0235864	-0.0233704	-0.029193	0.243815	0.0720332	0.254199	0.12942	0.186865	0.211334	-0.0583201	0.134288	0.353169	0.0875532	-0.00868648	-0.020848	-0.0771877	-0.0825528	0.327042	-0.132587	0.0186391	-0.0515378	0.221095	0.373097	0.412119	0.27497	0.144402	-0.141543	0.256376	0.21319	0.258922	-0.244116	0.251897	0.00508636	0.233777	0.239948	0.0481994	0.287584	0.1646	0.039399	-0.0181745	-0.178868	0.01235	0.272964	0.195432	0.452114	0.404695	0.386922	0.281715	0.389909	0.510876
AdipoIR	0.530296	0.62074	0.393624	0.609997	0.594234	0.686531	0.74019	0.275537	-0.111726	0.485885	0.711034	-0.118994	0.527198	-0.0513195	-0.394645	0.298225	0.08771	0.571745	0.482253	0.433635	-0.337064	-0.125415	-0.709753	0.512935	0.889237	0.84276	0.891134	0.598728	1	-0.716365	0.505696	0.644789	-0.0542112	-0.0821366	-0.0272289	-0.0511638	-0.610094	-0.539589	-0.153918	-0.133549	-0.192836	-0.336112	-0.00844333	-0.0340529	-0.0249707	0.111782	0.129247	-0.268482	0.0787321	-0.0610212	-0.0295941	0.0255809	-0.283254	-0.380674	-0.29271	-0.021916	-0.0736453	-0.107686	-0.239213	-0.0986043	-0.0827755	0.130081	-0.447757	-0.149031	-0.201575	-0.0075508	-0.250922	-0.189812	-0.121483	-0.0860339	-0.194175	0.0516735	-0.0630817	-0.0611666	-0.0985123	-0.042065	-0.167745	0.309608	-0.0997637	0.0485472	-0.00469984	0.044558	0.44098	-0.00968111	-0.103163	0.452455	0.0263812	0.30781	0.247876	0.321733	0.0678162	-0.0672996	0.200339	0.291383	0.140067	0.52705	0.410571	0.412176	0.229612	-0.068529	0.103926	0.311868	0.129816	-0.05094	-0.237317	-0.124648	-0.0731241	-0.0249945	-0.166307	0.0029116	-0.108385	-0.0487476	0.382622	0.233636	0.165103	0.388754	-0.405386	0.547189	0.45042	0.446245	-0.0366846	0.449209	0.307921	0.426092	0.178179	-0.0599667	0.118122	0.131782	-0.00846326	-0.223753	-0.0997665	-0.12508	0.273273	0.179584	0.283236	0.171369	0.484667	0.148356	0.0776259	0.715755
Matsuda	-0.64104	-0.694075	-0.408242	-0.671348	-0.685281	-0.722546	-0.698382	-0.433618	0.411803	-0.242516	-0.612298	0.382889	-0.654426	0.0536736	0.122909	-0.386896	-0.165371	-0.39903	-0.465759	-0.264563	0.241414	0.0945501	0.786618	-0.43039	-0.892366	-0.877974	-0.888937	0.0190938	-0.716365	1	-0.689677	-0.941064	0.0876929	0.0264009	0.122703	-0.0377724	0.277502	0.113607	0.120047	0.339373	0.372062	0.432653	0.123113	0.256037	0.325969	0.124832	-0.0307349	0.193016	0.0979486	0.299493	0.18554	-0.230781	0.101183	0.569837	0.591371	0.262302	0.296092	0.328149	0.381267	0.332246	0.323326	0.102849	0.427827	0.333396	0.401304	0.198035	0.412493	0.443651	0.272084	0.100873	0.345603	0.18861	0.142172	0.168781	0.335247	0.266512	-0.0123826	-0.153161	0.190244	0.0720175	0.0725865	0.134515	-0.234672	0.16911	0.188115	-0.301657	0.142369	-0.0261526	0.147335	-0.304141	-0.0996449	0.111841	-0.218611	-0.184279	0.0249505	-0.299394	-0.431157	-0.391716	-0.110586	0.0857315	-0.0261724	-0.15887	-0.0629946	0.170198	0.198359	-0.00431622	0.0357006	0.296247	0.207204	0.102219	0.248254	0.232567	-0.0790845	0.118964	-0.00402386	-0.394135	0.404742	-0.394707	-0.424336	-0.357491	-0.131712	-0.264311	-0.330916	-0.286833	0.0470087	0.191179	0.201792	0.0222246	0.164693	0.253062	0.100478	0.218988	0.150144	-0.0240095	-0.0143678	0.164489	-0.242898	0.111131	0.376505	-0.439214
AUC GLU OGTT	0.244817	0.250123	0.0281011	0.302161	0.391257	0.392987	0.454885	0.0960322	-0.426877	0.128475	0.289756	-0.291334	0.293573	-0.228592	0.00204976	0.00503134	0.0165315	0.238934	0.262947	0.37634	-0.0799442	0.00673926	-0.467221	0.235779	0.51595	0.511217	0.514167	0.187674	0.505696	-0.689677	1	0.639204	0.0895212	0.0544661	-0.201219	0.222453	-0.0167362	0.132436	0.027193	-0.36194	-0.416105	-0.292716	-0.188081	-0.363069	-0.296159	-0.181612	0.0375995	-0.170782	-0.169359	-0.396823	-0.243128	0.348561	0.183504	-0.46621	-0.403225	-0.283407	-0.375119	-0.348719	-0.372946	-0.441052	-0.408432	-0.248662	-0.400119	-0.442432	-0.405332	-0.334375	-0.497389	-0.399718	-0.278378	-0.0332089	-0.348372	-0.22234	-0.171015	-0.209807	-0.356813	-0.369813	0.228613	0.282922	-0.333795	-0.125637	-0.100437	-0.108225	0.428323	-0.381931	-0.272576	0.302986	-0.320552	0.0125772	0.00957487	0.286317	-0.0690814	-0.280915	0.104556	0.382336	-0.197918	0.288137	0.481006	0.436378	0.123992	-0.225215	0.0143129	0.238086	-0.0449534	-0.346306	-0.300581	-0.166088	-0.159722	0.116373	-0.443197	-0.252914	-0.270274	0.0851144	0.185425	0.254039	0.0151167	0.433191	-0.306036	0.435291	0.530841	0.473999	0.0139392	0.269771	0.199148	0.301253	-0.0604231	-0.365239	-0.221709	-0.171316	-0.33312	-0.356508	-0.284573	-0.316616	-0.237677	0.363445	0.0752808	-0.0258915	0.31203	-0.101982	-0.335436	0.439243
AUC INS OGTT	0.511006	0.554843	0.264885	0.536122	0.63224	0.566147	0.525953	0.3787	-0.37546	0.337536	0.570669	-0.336431	0.621873	-0.0610495	0.0148392	0.388004	0.283407	0.293173	0.394309	0.247654	-0.234792	-0.133377	-0.614666	0.321544	0.829815	0.844495	0.824645	-0.0633526	0.644789	-0.941064	0.639204	1	-0.207982	-0.130203	-0.155832	-0.0826098	-0.192688	-0.0144422	-0.184501	-0.341096	-0.371933	-0.439602	-0.132195	-0.241892	-0.329617	-0.208218	-0.0926799	-0.172064	-0.15164	-0.321752	-0.217792	0.136872	-0.0970248	-0.565522	-0.584856	-0.277313	-0.280263	-0.311201	-0.369037	-0.305339	-0.324637	-0.166022	-0.416951	-0.322281	-0.39324	-0.212306	-0.384911	-0.447872	-0.295455	-0.186325	-0.356209	-0.235903	-0.169393	-0.174768	-0.324334	-0.279616	-0.030297	0.142014	-0.240266	-0.116034	-0.122929	-0.151032	0.261305	-0.212794	-0.208507	0.282483	-0.188046	-0.0318898	-0.128891	0.307992	0.0517051	-0.15774	0.232343	0.22946	-0.055414	0.309833	0.367447	0.351451	0.00872208	-0.16418	-0.06861	0.11799	0.0651226	-0.219185	-0.176811	-0.00682507	-0.00440823	-0.312172	-0.223408	-0.11625	-0.250915	-0.222314	0.0979042	-0.184654	-0.168058	0.421327	-0.441396	0.349154	0.317729	0.28499	0.089445	0.166291	0.237276	0.186715	-0.0832682	-0.220228	-0.208878	-0.0212401	-0.190336	-0.152034	-0.00556572	-0.164772	-0.111894	0.0381581	-0.0915822	-0.244342	0.288069	-0.124539	-0.358625	0.376209
AT-FAHFA 32:0;O (1); AT-FAHFA 16:0/16:0;O; [M-H]-	-0.170536	-0.0631956	-0.279466	-0.121139	0.242649	-0.0903587	-0.0797061	-0.063683	-0.0310053	-0.105226	-0.176983	0.177514	0.0436904	-0.029867	-0.194738	-0.254953	-0.0759895	-0.0940998	-0.0299662	-0.0428909	-0.0811316	-0.115844	0.0032783	0.195196	-0.123196	-0.207793	-0.11942	0.102411	-0.0542112	0.0876929	0.0895212	-0.207982	1	0.94349	0.702257	0.88507	0.526952	0.0476041	0.916719	0.626765	0.60704	0.782178	0.612895	0.578935	0.665081	0.72015	0.835406	0.616953	0.666956	0.641794	0.63278	0.736173	0.445172	0.607027	0.695167	0.636582	0.537188	0.566928	0.681656	0.557916	0.627518	0.607448	0.70815	0.567757	0.696085	0.614169	0.49071	0.609138	0.736139	0.93546	0.706366	0.731581	0.682517	0.64418	0.592554	0.625588	0.779028	-0.0482878	0.0672178	0.092478	0.0696412	-0.060352	-0.0987782	-0.0954302	-0.0256926	0.0549644	0.032096	0.185308	-0.301819	-0.134137	-0.101752	-0.0163262	-0.13179	-0.0649052	-0.170332	-0.00782768	0.0620088	0.0346791	0.000955107	0.0215447	0.221859	-0.0173433	-0.146291	-0.19748	0.13463	0.228719	0.0647205	0.0730718	-0.1129	0.101385	0.142967	-0.0605344	0.0715457	0.0397931	0.26817	-0.167709	-0.079248	0.0714886	0.138367	0.115156	0.0915476	0.03114	0.0401319	0.145028	-0.220256	-0.160142	-0.11753	-0.14584	-0.261413	-0.0134709	-0.127196	-0.0851203	0.0898718	-0.0757694	0.0814496	0.151162	0.0134603	-0.195688	-0.168136	0.276772
AT-FAHFA 32:0;O (2); AT-FAHFA 16:0/16:0;O; [M-H]-	-0.183925	-0.0575543	-0.303571	-0.148837	0.285769	-0.119742	-0.10974	-0.0935664	-0.0428019	-0.189786	-0.221368	0.0962998	0.0475006	-0.0927873	-0.0492158	-0.300687	-0.00429658	-0.115961	-0.0740375	-0.0498638	-0.244817	-0.119469	0.0350177	0.187679	-0.101844	-0.180181	-0.0987206	0.00396301	-0.0821366	0.0264009	0.0544661	-0.130203	0.94349	1	0.740839	0.919901	0.59754	0.0466105	0.932547	0.639603	0.644093	0.806228	0.647172	0.616651	0.649229	0.709135	0.803624	0.670276	0.679885	0.650071	0.668302	0.801383	0.454468	0.630939	0.664402	0.641257	0.565154	0.572023	0.719564	0.590034	0.630228	0.608711	0.730776	0.621169	0.71885	0.627139	0.531298	0.62986	0.751143	0.954624	0.732671	0.723315	0.710033	0.680857	0.600758	0.639799	0.826835	0.102794	0.209133	0.240281	0.241502	0.0910992	-0.0253694	0.0671712	0.179542	0.0482166	0.171404	0.241549	-0.408278	0.0179781	-0.0199925	0.151069	0.0531672	0.0161187	0.0230852	0.00362577	0.177849	0.175737	0.122785	0.170101	0.395127	0.134953	0.0124027	0.000136493	0.333012	0.409966	0.296831	0.0128979	0.0636206	0.225329	0.257077	-0.0652976	0.0023336	-0.0460423	0.299628	-0.0129541	0.0570928	0.161472	0.197126	0.168884	0.228266	0.111843	0.195814	0.224521	-0.121358	-0.00333939	-0.00439274	0.00684147	-0.0761626	0.135547	0.0161653	0.0813337	0.0970294	-0.161475	0.0783253	0.117628	0.0755283	-0.141848	-0.234971	0.289114
AT-FAHFA 32:0;O (3); AT-FAHFA 16:0/16:0;O; [M-H]-	-0.150567	-0.153297	-0.306171	-0.196481	0.145086	-0.170267	-0.277986	0.0924346	0.12567	0.0809658	-0.152535	0.22146	-0.111222	0.00234857	0.107884	-0.104012	0.22918	0.0583459	-0.151291	-0.348688	-0.32498	-0.209272	0.221893	0.100835	-0.0763889	-0.121191	-0.0737731	0.0779638	-0.0272289	0.122703	-0.201219	-0.155832	0.702257	0.740839	1	0.677881	0.280567	-0.325022	0.768834	0.916108	0.943148	0.798647	0.96974	0.885998	0.906001	0.924445	0.82891	0.885349	0.92946	0.892989	0.923981	0.533862	0.426388	0.667898	0.742997	0.899962	0.869079	0.894523	0.88033	0.849449	0.881719	0.855305	0.795091	0.827785	0.888051	0.875045	0.781567	0.805266	0.954762	0.891116	0.956511	0.926755	0.947971	0.972339	0.898469	0.887022	0.667582	0.0748509	0.275975	0.302213	0.192068	0.0812327	-0.133937	0.130609	0.050219	-0.0671051	0.31834	0.123624	-0.383909	0.00846678	-0.0102098	0.231056	0.110357	-0.149211	0.0374736	-0.0969424	0.0057265	0.0152533	0.0206729	0.11575	0.266072	0.131357	-0.0128669	0.0133732	0.201602	0.160572	0.157831	-0.20494	0.212595	0.0988982	0.110277	-0.213626	-0.074965	-0.0139302	0.322066	-0.210486	-0.0093326	-0.0412529	0.031484	0.0654568	0.132752	0.0928366	0.0915454	0.125619	-0.188269	0.0013937	-0.0270315	-0.0268707	-0.0913306	-0.0349092	-0.0279368	0.0134189	0.0635757	-0.274309	0.00104438	0.223483	-0.132062	-0.186331	-0.071511	0.0971688
AT-FAHFA 32:0;O (4); AT-FAHFA 16:0/16:0;O; [M-H]-	-0.233957	-0.14545	-0.397837	-0.207275	0.253996	-0.142092	-0.103525	-0.159523	-0.0388012	-0.183082	-0.315756	0.0197487	-0.0021916	-0.202861	-0.0507916	-0.436399	-0.109748	-0.0365346	-0.078501	0.0338813	-0.226081	-0.0505527	0.0241262	0.157269	-0.0980879	-0.165789	-0.0949213	0.0659713	-0.0511638	-0.0377724	0.222453	-0.0826098	0.88507	0.919901	0.677881	1	0.517386	0.0412922	0.847234	0.560785	0.582057	0.708805	0.572791	0.565886	0.581642	0.684877	0.766988	0.644435	0.653711	0.617171	0.644138	0.765297	0.439045	0.519447	0.541208	0.547408	0.505973	0.483393	0.610348	0.522484	0.56566	0.577347	0.579366	0.5575	0.638295	0.602581	0.495579	0.534697	0.690976	0.892208	0.654683	0.671989	0.686246	0.598407	0.512655	0.577962	0.770114	0.143498	0.070336	0.107788	0.111275	-0.0343356	-0.0470094	-0.0539475	0.00332791	-0.0180701	0.0309945	0.144222	-0.451885	-0.00572321	-0.0733045	0.0203199	-0.0513024	0.00406987	-0.122081	-0.0589744	0.166745	0.179454	0.0734037	0.0176074	0.250236	0.11439	-0.112589	-0.121548	0.18232	0.268463	0.0945811	0.00470688	-0.0998243	0.0577297	0.0726135	-0.0562863	-0.116116	0.0447007	0.317001	-0.0398748	-0.0724585	0.106361	0.238787	0.214668	0.217899	0.0900729	0.117572	0.174378	-0.196336	-0.15596	-0.176988	-0.166063	-0.210764	-0.033859	-0.146595	-0.113017	-0.10361	-0.119297	0.0692923	0.134092	-0.0532542	-0.221747	-0.26134	0.191921
AT-FAHFA 32:1;O; AT-FAHFA 16:1/16:0;O; [M-H]-	-0.471179	-0.445857	-0.471299	-0.487438	-0.19238	-0.506276	-0.533028	-0.220193	-0.107587	-0.331047	-0.53467	0.104794	-0.165207	0.0560259	0.365639	-0.362753	0.0546098	-0.504717	-0.319469	-0.252989	0.149126	-0.130426	0.463871	-0.271127	-0.494771	-0.469986	-0.499019	-0.445624	-0.610094	0.277502	-0.0167362	-0.192688	0.526952	0.59754	0.280567	0.517386	1	0.745269	0.630635	0.303534	0.28647	0.577296	0.234876	0.236575	0.247231	0.119595	0.284194	0.518232	0.138111	0.239451	0.204988	0.568984	0.386409	0.499877	0.406621	0.227976	0.230312	0.242554	0.460477	0.266881	0.256395	0.0520516	0.637761	0.330816	0.419618	0.166708	0.323469	0.340212	0.370751	0.510954	0.379253	0.234825	0.300989	0.294503	0.254291	0.224352	0.626177	-0.120323	0.0400211	0.0458839	0.0646642	0.032924	-0.115047	-0.087445	0.118025	-0.112365	-0.0254525	0.0392986	-0.361634	-0.120578	-0.105553	0.0139904	-0.0270457	0.00358891	-0.161485	-0.16395	-0.045138	-0.0528111	-0.128544	-0.00123759	0.0885804	-0.136056	-0.0338284	-0.117547	0.263776	0.279605	0.229879	0.0761128	-0.00763049	0.15116	0.247001	0.0702608	-0.0785979	-0.181396	-0.143891	-0.070889	0.213968	-0.13686	-0.0903089	-0.0915377	0.110307	-0.230537	-0.0660729	-0.0717824	-0.204458	-0.0784401	-0.104301	-0.0791316	-0.122506	0.293755	0.171004	0.179111	-0.0302852	-0.081585	-0.225244	-0.183179	-0.0434687	-0.186345	-0.323401	-0.186086
AT-FAHFA 32:2;O (2); AT-FAHFA 16:1/16:1;O; [M-H]-	-0.255935	-0.309296	-0.165585	-0.287829	-0.357998	-0.269136	-0.281152	-0.0921261	-0.241252	-0.338771	-0.374352	-0.0860723	-0.0630997	0.243059	0.296213	-0.209658	-0.0864564	-0.439712	-0.155354	-0.15576	0.402392	0.00487802	0.308066	-0.319794	-0.349411	-0.286156	-0.356825	-0.549629	-0.539589	0.113607	0.132436	-0.0144422	0.0476041	0.0466105	-0.325022	0.0412922	0.745269	1	0.0588719	-0.231829	-0.294041	-0.00244977	-0.353785	-0.293178	-0.298084	-0.417066	-0.202966	0.0107833	-0.42774	-0.304508	-0.346212	0.190641	0.136209	-0.0477423	-0.152667	-0.333373	-0.282147	-0.312517	-0.106886	-0.267739	-0.284466	-0.46061	0.0871506	-0.204093	-0.165628	-0.374313	-0.170652	-0.183605	-0.208514	-0.0803155	-0.219129	-0.311344	-0.261751	-0.305188	-0.302149	-0.319746	0.167603	-0.283215	-0.156591	-0.184006	-0.153447	-0.113147	-0.08469	-0.232671	-0.0456928	-0.000884786	-0.222278	-0.025445	-0.092748	-0.187489	-0.196731	-0.17501	-0.134974	0.0416059	-0.279535	-0.0583618	-0.0463313	-0.129778	-0.200308	-0.141819	-0.199128	-0.315703	-0.11772	-0.257453	0.0228935	0.079514	0.000403202	0.110244	-0.182821	0.00296245	0.0989606	0.156249	-0.00418565	-0.135134	-0.328159	0.00792503	0.104919	-0.197472	-0.100788	-0.117079	-0.0522313	-0.283061	-0.12793	-0.141981	-0.182492	-0.157328	-0.211783	-0.149796	-0.186245	0.213543	0.135296	0.0999787	-0.145007	0.117817	-0.279357	-0.286216	-0.122599	-0.134041	-0.280703	-0.325735
AT-FAHFA 34:0;O (1); AT-FAHFA 16:0/18:0;O; [M-H]-	-0.294714	-0.161799	-0.437443	-0.266585	0.275101	-0.280537	-0.302383	-0.135714	0.000668609	-0.123135	-0.310231	0.257358	-0.00869205	-0.136192	0.0653223	-0.18925	0.127932	-0.0952277	-0.221082	-0.227186	-0.132664	-0.242832	0.11502	0.0140041	-0.172024	-0.199904	-0.172428	-0.0255936	-0.153918	0.120047	0.027193	-0.184501	0.916719	0.932547	0.768834	0.847234	0.630635	0.0588719	1	0.670462	0.675406	0.820503	0.682636	0.612462	0.680649	0.677253	0.812591	0.711406	0.652024	0.672894	0.612687	0.826132	0.433004	0.674123	0.739624	0.65826	0.556511	0.609586	0.733544	0.595152	0.643842	0.564132	0.815185	0.62158	0.751123	0.604323	0.593392	0.619901	0.766926	0.941656	0.781485	0.723229	0.702407	0.715988	0.625389	0.629167	0.848802	0.0774633	0.161838	0.208237	0.193516	0.114864	-0.0498758	-0.0032936	0.117654	0.0342515	0.146055	0.100935	-0.491655	0.0321457	0.116148	0.133559	0.0789751	-0.00766628	-0.0776319	-0.0117351	0.0643861	0.103093	0.0162789	0.104065	0.296715	0.0682452	-0.0286705	-0.0748219	0.170451	0.194882	0.161753	-0.102174	0.0233173	0.111542	0.207741	-0.186976	-0.0205463	-0.0912881	0.253581	-0.122701	0.0378652	0.0579694	0.093211	0.115855	0.24222	0.0527024	0.115564	0.182628	-0.203075	-0.075464	-0.0559897	-0.0703276	-0.162909	0.00450312	-0.0424934	-0.029121	0.0404305	-0.279702	0.00828064	0.122911	0.00569335	-0.215983	-0.246392	0.172834
AT-FAHFA 34:0;O (2); AT-FAHFA 16:0/18:0;O; [M-H]-	-0.236586	-0.248408	-0.308503	-0.293842	-0.0179512	-0.257316	-0.356437	0.0312724	0.312683	0.00735034	-0.207999	0.296818	-0.241769	0.121667	0.0771137	-0.309681	0.180513	-0.055433	-0.168613	-0.356397	-0.345991	-0.247469	0.390199	0.0388273	-0.238774	-0.286725	-0.235033	0.133602	-0.133549	0.339373	-0.36194	-0.341096	0.626765	0.639603	0.916108	0.560785	0.303534	-0.231829	0.670462	1	0.959084	0.824083	0.905692	0.936324	0.95396	0.895965	0.73259	0.821307	0.856939	0.923903	0.923425	0.425966	0.389235	0.798624	0.810234	0.935558	0.962454	0.929914	0.946061	0.923293	0.943943	0.847811	0.768146	0.875254	0.923237	0.878766	0.78911	0.94519	0.969787	0.796757	0.969627	0.930158	0.878474	0.92052	0.954319	0.932038	0.600694	-0.01173	0.273945	0.279208	0.102922	0.0462322	-0.14828	0.168401	0.0326863	-0.0723554	0.327186	0.200603	-0.257606	-0.130426	-0.0873004	0.170295	-0.0253393	-0.192752	-0.00274285	-0.109236	-0.0565735	-0.10607	-0.124976	0.0269499	0.159984	0.00857549	-0.13299	-0.01216	0.147992	0.0705891	0.141102	-0.13626	0.186969	0.0742124	0.123716	-0.147222	-0.058527	0.00798075	0.161033	-0.315756	0.0464962	-0.145329	-0.0488349	0.0085021	-0.00859858	-0.0190648	-0.00880654	0.0722129	-0.301451	-0.0289479	-0.0670204	-0.0751331	-0.105823	-0.00104269	-0.0449662	0.033061	0.135595	-0.232347	-0.17177	0.102933	-0.217387	-0.265186	0.0308681	-0.0102947
AT-FAHFA 34:0;O (3); AT-FAHFA 16:0/18:0;O; [M-H]-	-0.308908	-0.309479	-0.377407	-0.357087	-0.0328167	-0.34852	-0.442811	-0.02975	0.271616	-0.00489047	-0.266526	0.306113	-0.291018	0.0649059	0.125174	-0.256552	0.140651	0.0116704	-0.239266	-0.384682	-0.336168	-0.168454	0.450196	0.00099621	-0.292045	-0.335131	-0.287803	0.0985841	-0.192836	0.372062	-0.416105	-0.371933	0.60704	0.644093	0.943148	0.582057	0.28647	-0.294041	0.675406	0.959084	1	0.843353	0.916378	0.909667	0.932907	0.9033	0.728261	0.841916	0.893234	0.933285	0.935427	0.355025	0.360739	0.769972	0.839895	0.916349	0.930334	0.924257	0.924415	0.902482	0.938212	0.860389	0.788769	0.86197	0.933247	0.903686	0.847301	0.891565	0.960816	0.805417	0.983469	0.913552	0.91353	0.930611	0.938863	0.927328	0.537412	0.0688377	0.380188	0.352539	0.209906	0.105811	-0.195249	0.255082	0.0815783	-0.155829	0.406367	0.167822	-0.322433	-0.082342	0.0104718	0.289769	0.0313508	-0.214709	0.0903314	-0.169353	-0.0566469	-0.0551232	-0.00918009	0.143028	0.24103	0.0745964	-0.0496244	0.0938848	0.234705	0.113309	0.124169	-0.152676	0.295794	0.114355	0.136347	-0.149527	-0.140598	-0.00334841	0.295502	-0.292944	0.100494	-0.134558	-0.0435238	0.0123391	0.0828973	0.036788	0.0543363	0.0879763	-0.186316	0.0853243	0.00840867	-0.0183626	-0.0119714	0.0220438	-0.000148662	0.076252	0.0962713	-0.29545	-0.0549028	0.220982	-0.211199	-0.168847	0.0025292	-0.0593304
AT-FAHFA 34:1;O (1); AT-FAHFA 18:1/16:0;O; [M-H]-	-0.516367	-0.414714	-0.57337	-0.506742	0.025892	-0.476208	-0.470295	-0.291572	0.30107	-0.170455	-0.420303	0.327199	-0.237137	-0.131015	0.0475549	-0.409532	-0.0496578	-0.329775	-0.313849	-0.199525	-0.270941	-0.0309885	0.451844	0.0429182	-0.444396	-0.524003	-0.43887	0.0553554	-0.336112	0.432653	-0.292716	-0.439602	0.782178	0.806228	0.798647	0.708805	0.577296	-0.00244977	0.820503	0.824083	0.843353	1	0.77275	0.777115	0.806616	0.778532	0.754515	0.725339	0.727467	0.780867	0.774122	0.557114	0.321435	0.830454	0.914605	0.839016	0.790372	0.817246	0.921013	0.807044	0.830302	0.718436	0.851065	0.762494	0.859885	0.748842	0.730585	0.853736	0.872469	0.857938	0.879809	0.821144	0.762442	0.820508	0.839328	0.8217	0.646801	0.151903	0.402342	0.369848	0.3109	0.168907	-0.12873	0.255484	0.158203	-0.136517	0.353685	0.183524	-0.32987	0.00756324	0.0425488	0.308532	0.0547167	-0.0397231	0.0956396	-0.219692	-0.0105803	0.0164344	0.038732	0.260869	0.35241	0.159325	0.0595517	0.137822	0.375038	0.273408	0.235091	-0.0703337	0.294901	0.229406	0.21596	-0.164394	-0.147365	-0.0935486	0.274508	-0.185066	0.272702	-0.144554	0.00435865	0.00808514	0.122985	0.000694189	0.0347576	0.0517319	-0.168374	0.158576	0.0840276	0.0378938	0.0352229	0.166602	0.0475649	0.173984	0.0237865	-0.300172	-0.0485566	0.168498	-0.181555	-0.0933332	0.0598019	-0.0750418
AT-FAHFA 34:1;O (2); AT-FAHFA 18:1/16:0;O; [M-H]-	-0.127741	-0.141265	-0.271574	-0.167699	0.124815	-0.135155	-0.248716	0.127725	0.0888506	0.0770909	-0.101001	0.167073	-0.140538	0.0161737	0.133915	-0.0591124	0.261319	-0.0209296	-0.0995969	-0.297044	-0.302436	-0.223951	0.25126	0.178403	-0.0708747	-0.142156	-0.0658572	0.106779	-0.00844333	0.123113	-0.188081	-0.132195	0.612895	0.647172	0.96974	0.572791	0.234876	-0.353785	0.682636	0.905692	0.916378	0.77275	1	0.860763	0.894447	0.894344	0.750023	0.843956	0.919796	0.843457	0.912128	0.472287	0.382886	0.681842	0.725026	0.938152	0.893315	0.948799	0.880512	0.852842	0.881089	0.872362	0.747034	0.790793	0.849999	0.867473	0.722555	0.821813	0.933879	0.810982	0.917337	0.888894	0.925766	0.996499	0.939712	0.894856	0.612681	0.0837672	0.266187	0.287826	0.1653	0.0529213	-0.111981	0.1128	-0.00728754	-0.0899394	0.323236	0.0879638	-0.285873	0.00566128	-0.042181	0.229055	0.121253	-0.136203	0.0325588	-0.160966	0.0116666	-0.00459754	-0.00843687	0.0923639	0.257745	0.13789	-0.0231108	-0.00856324	0.167477	0.112534	0.158058	-0.181773	0.225727	0.0212005	0.0105808	-0.216235	-0.116882	-0.0356899	0.235936	-0.20701	0.0175069	-0.0972186	0.0378619	0.0646044	0.0245572	0.0880576	0.0641673	0.0860089	-0.191406	-0.0131991	-0.0273225	-0.0566705	-0.119106	-0.0818554	-0.0945732	-0.0165888	0.0345438	-0.228944	-0.0590804	0.149742	-0.128629	-0.200564	-0.0463797	0.0483307
AT-FAHFA 34:1;O (3); AT-FAHFA 16:0/18:1;O; [M-H]-	-0.269144	-0.276473	-0.384794	-0.319626	0.0367043	-0.233039	-0.274821	-0.0713667	0.401612	0.185733	-0.209428	0.292327	-0.15887	0.0583924	0.0041523	-0.337422	0.097126	-0.0859748	-0.237762	-0.293657	-0.406244	-0.138429	0.323457	0.00423232	-0.176616	-0.203552	-0.174727	0.238886	-0.0340529	0.256037	-0.363069	-0.241892	0.578935	0.616651	0.885998	0.565886	0.236575	-0.293178	0.612462	0.936324	0.909667	0.777115	0.860763	1	0.944383	0.889652	0.721077	0.818444	0.878131	0.955801	0.901225	0.402419	0.258938	0.718425	0.731998	0.900692	0.945425	0.880683	0.911255	0.97586	0.942807	0.867032	0.72939	0.965797	0.935466	0.914528	0.873005	0.908581	0.936795	0.757718	0.908152	0.944278	0.884972	0.871118	0.912639	0.946286	0.511361	0.0149658	0.220982	0.18258	0.0963883	0.014187	-0.133551	0.125581	0.0271141	-0.0921248	0.254875	0.124759	-0.304925	-0.0706547	-0.115882	0.142354	-0.0252434	-0.129337	-0.0072653	-0.0802153	-0.151325	-0.142059	-0.0824706	0.0320208	0.146228	0.0786732	-0.00791639	0.0110154	0.275266	0.24393	0.190191	-0.142894	0.152884	0.148771	0.155605	-0.149933	-0.00367322	-0.00560169	0.183599	-0.266479	-0.0582565	-0.146554	-0.143331	-0.084766	-0.0295406	-0.0811228	-0.0775064	-0.0306187	-0.196871	0.0357837	-0.0117583	0.0638054	-0.0456991	0.184524	0.0355071	0.125155	0.144538	-0.277963	-0.00948395	0.14942	-0.194599	-0.128819	0.117604	0.0522428
AT-FAHFA 34:1;O (4); AT-FAHFA 16:0/18:1;O; [M-H]-	-0.250806	-0.254432	-0.331081	-0.283054	0.00193739	-0.21085	-0.274203	-0.00363978	0.245738	0.146422	-0.17964	0.37465	-0.197758	0.152205	0.0507825	-0.267652	0.141141	0.0106107	-0.161813	-0.281264	-0.310837	-0.204769	0.367136	0.0627281	-0.198688	-0.249774	-0.194089	0.296791	-0.0249707	0.325969	-0.296159	-0.329617	0.665081	0.649229	0.906001	0.581642	0.247231	-0.298084	0.680649	0.95396	0.932907	0.806616	0.894447	0.944383	1	0.930758	0.769189	0.818535	0.91845	0.941098	0.915696	0.391615	0.345702	0.763199	0.843634	0.953106	0.931145	0.919108	0.916555	0.927467	0.943489	0.888936	0.750513	0.898865	0.950519	0.907291	0.810264	0.929078	0.961541	0.802972	0.940205	0.966976	0.917364	0.903405	0.945363	0.943663	0.555948	0.0190213	0.252792	0.228942	0.100895	0.0148303	-0.0569876	0.110967	-0.0111593	-0.0204452	0.284114	0.193694	-0.159508	-0.113673	-0.147038	0.126235	-0.0414503	-0.102657	-0.015733	-0.0107465	-0.067925	-0.11025	-0.0383988	0.0146135	0.175641	0.052124	-0.0544638	-0.054757	0.160657	0.102733	0.0942675	0.0226142	0.101573	0.0879017	0.165728	-0.0302806	0.0900275	0.152829	0.214556	-0.267176	-0.0462525	-0.0432934	-0.0292661	0.0379137	-0.129227	0.0255834	-0.00304955	0.0929548	-0.164423	-0.0103179	-0.00778994	0.0153887	-0.112863	0.0662262	-0.0358607	0.0629326	0.220349	-0.125994	0.0311293	0.217029	-0.0974721	-0.131857	0.04839	0.12236
AT-FAHFA 34:1;O (5); AT-FAHFA 16:0/18:1;O; [M-H]-	-0.0742424	-0.046649	-0.203803	-0.101205	0.202796	-0.0240642	-0.0938012	0.114722	0.207222	0.0918897	-0.0499993	0.28028	-0.0635775	0.0532476	-0.0642679	-0.213075	0.0769154	0.149502	0.026434	-0.149346	-0.416096	-0.131623	0.138923	0.295231	-0.0160259	-0.12051	-0.00827048	0.271292	0.111782	0.124832	-0.181612	-0.208218	0.72015	0.709135	0.924445	0.684877	0.119595	-0.417066	0.677253	0.895965	0.9033	0.778532	0.894344	0.889652	0.930758	1	0.876733	0.772085	0.959246	0.901896	0.945671	0.427251	0.312322	0.660855	0.760944	0.924974	0.877719	0.867769	0.854833	0.858398	0.902936	0.942453	0.67202	0.819188	0.868317	0.903426	0.728021	0.847328	0.937329	0.846925	0.90268	0.974341	0.928339	0.895871	0.892574	0.92514	0.536177	0.0917657	0.31181	0.290638	0.173343	-0.0129281	-0.0717908	0.191755	-0.0509547	0.0135841	0.330256	0.247049	-0.203761	-0.0479438	-0.0886612	0.184489	-0.0162143	-0.113654	0.0604868	-0.011093	0.0609132	0.0286254	0.0835172	0.113906	0.263501	0.134638	-0.0395317	0.0141378	0.13318	0.118886	0.031814	-0.072506	0.147081	0.0956096	0.0922914	-0.134005	-0.0138805	0.160278	0.38288	-0.204413	-0.0904483	0.0291745	0.131095	0.145787	0.0222527	0.163557	0.125525	0.178073	-0.140602	0.0255191	-0.0326729	-0.00851089	-0.0777296	-0.0752199	-0.108685	-0.0281523	0.129141	-0.14908	0.0923901	0.279125	-0.144483	-0.111466	0.0285622	0.178259
AT-FAHFA 34:1;O (6); AT-FAHFA 16:0/18:1;O; [M-H]-	-0.0439361	0.0325496	-0.21752	-0.0667819	0.346316	0.00517849	-0.0553582	0.102067	0.178005	0.138414	-0.0403813	0.407557	0.140936	-0.0226155	-0.0638685	-0.144737	0.0407267	0.180118	-0.00849597	-0.203524	-0.372258	-0.106863	-0.0537704	0.228622	0.0787671	0.0135939	0.0813585	0.145148	0.129247	-0.0307349	0.0375995	-0.0926799	0.835406	0.803624	0.82891	0.766988	0.284194	-0.202966	0.812591	0.73259	0.728261	0.754515	0.750023	0.721077	0.769189	0.876733	1	0.729525	0.793894	0.750473	0.750974	0.636361	0.280254	0.521286	0.674547	0.752007	0.648984	0.658987	0.721626	0.661068	0.712039	0.735531	0.698221	0.680903	0.73361	0.680729	0.606982	0.654062	0.809108	0.883505	0.785574	0.887324	0.798492	0.764704	0.687824	0.72669	0.622995	0.114619	0.291739	0.335519	0.235318	0.0666789	-0.0329275	0.175985	-0.0219753	0.0813485	0.283573	0.265304	-0.333188	0.0785263	0.0382944	0.181299	0.0681489	-0.0381148	0.0400831	0.0692835	0.101973	0.111396	0.141201	0.183151	0.29995	0.195405	0.0840888	0.0293602	0.0786081	0.0993211	-0.0200299	-0.148211	0.109758	0.219249	0.199525	-0.229518	0.0818993	0.16826	0.465905	-0.145173	-0.0614339	0.143358	0.191116	0.172296	0.180421	0.188012	0.178289	0.255102	-0.146058	0.0317833	-0.0182807	0.0509591	-0.0499283	-0.0952621	-0.0270274	-0.00507259	0.0970783	-0.206094	0.15367	0.321515	-0.1221	-0.0626928	-0.035713	0.258042
AT-FAHFA 34:2;O (1); AT-FAHFA 16:1/18:1;O; [M-H]-	-0.233069	-0.341947	-0.396335	-0.343572	-0.0758536	-0.286751	-0.434107	0.115934	0.0691541	0.0718756	-0.333106	0.259873	-0.223796	0.132017	0.377768	-0.2116	0.279421	-0.0469031	-0.259536	-0.504383	-0.207018	-0.220082	0.40727	-0.131284	-0.249229	-0.237987	-0.251015	-0.138443	-0.268482	0.193016	-0.170782	-0.172064	0.616953	0.670276	0.885349	0.644435	0.518232	0.0107833	0.711406	0.821307	0.841916	0.725339	0.843956	0.818444	0.818535	0.772085	0.729525	1	0.822567	0.79961	0.824982	0.512549	0.529645	0.617974	0.627203	0.762383	0.759513	0.763151	0.822545	0.769213	0.760155	0.682849	0.849739	0.828895	0.854665	0.741328	0.792757	0.733308	0.876041	0.804102	0.863193	0.826633	0.923597	0.8552	0.770459	0.766702	0.690715	-0.082059	0.156135	0.152698	0.108511	-0.0349751	-0.149668	-0.015379	-0.0389193	-0.103869	0.15732	0.0237739	-0.415031	-0.0857646	-0.177362	0.102022	0.0150731	-0.134414	-0.0981465	-0.103696	-0.114161	-0.114257	-0.0225616	0.00956888	0.133246	0.0177545	-0.000534647	-0.0903276	0.203055	0.201909	0.10874	-0.0744379	0.089193	0.0970508	0.186803	-0.0321677	-0.0213521	0.0941675	0.201399	-0.238236	-0.0524556	-0.123825	-0.0931915	-0.0548828	0.0764546	-0.0669027	-0.022334	-0.0151015	-0.177559	-0.0555597	-0.122056	-0.000929722	-0.136392	0.0974072	0.0571117	0.074903	0.00911666	-0.140367	0.00564454	0.16362	-0.204306	-0.154028	-0.184482	-0.0379444
AT-FAHFA 34:2;O (2); AT-FAHFA 16:1/18:1;O; [M-H]-	-0.0614635	-0.0780903	-0.220404	-0.0837529	0.169556	-0.0251158	-0.105618	0.135753	0.086753	0.144145	-0.0338825	0.203386	-0.117065	0.103155	0.00905031	-0.153333	0.121166	0.130677	-0.0208902	-0.194257	-0.357078	-0.141564	0.176017	0.238281	-0.0413433	-0.130449	-0.0342024	0.242966	0.0787321	0.0979486	-0.169359	-0.15164	0.666956	0.679885	0.92946	0.653711	0.138111	-0.42774	0.652024	0.856939	0.893234	0.727467	0.919796	0.878131	0.91845	0.959246	0.793894	0.822567	1	0.892026	0.944177	0.388382	0.354446	0.648073	0.71598	0.917593	0.866574	0.881485	0.833338	0.858207	0.893223	0.951217	0.681861	0.834962	0.880862	0.936105	0.756277	0.818868	0.924404	0.819854	0.879953	0.932926	0.976048	0.912039	0.891614	0.923841	0.535259	0.0300512	0.234549	0.182326	0.117548	-0.101572	-0.122824	0.0709578	-0.119191	-0.07915	0.243348	0.103779	-0.250414	-0.110193	-0.119906	0.138338	-0.059546	-0.16803	-0.00949778	-0.0869396	-0.0112098	-0.039441	0.0638536	0.0549354	0.239317	0.0872415	-0.0568921	-0.0607577	0.169208	0.178063	0.034664	-0.0192489	0.091065	0.0135609	0.0173369	-0.0750428	-0.041471	0.123846	0.315859	-0.231055	-0.158753	-0.00692167	0.0519393	0.0702576	-0.0439539	0.0808224	0.0716656	0.0867969	-0.105042	-0.0185751	-0.0689074	-0.0152956	-0.14123	-0.0380681	-0.146832	-0.0499299	0.100475	-0.124137	0.137044	0.220158	-0.0901103	-0.116281	-0.100536	0.175111
AT-FAHFA 34:2;O (3); AT-FAHFA 16:0/18:2;O; [M-H]-	-0.279029	-0.261534	-0.361641	-0.303036	0.0282387	-0.266704	-0.310119	-0.0798876	0.331989	0.134494	-0.232136	0.325781	-0.18661	0.119231	-0.0683815	-0.294589	0.0339435	0.0346767	-0.244085	-0.34292	-0.284038	-0.210817	0.305314	-0.0236051	-0.211091	-0.233532	-0.209128	0.242458	-0.0610212	0.299493	-0.396823	-0.321752	0.641794	0.650071	0.892989	0.617171	0.239451	-0.304508	0.672894	0.923903	0.933285	0.780867	0.843457	0.955801	0.941098	0.901896	0.750473	0.79961	0.892026	1	0.892382	0.385476	0.193567	0.759139	0.774354	0.883946	0.924604	0.870022	0.888201	0.951045	0.965901	0.891986	0.748207	0.941897	0.961989	0.94796	0.905674	0.879446	0.945918	0.793249	0.930781	0.939461	0.89172	0.852989	0.899248	0.951824	0.47476	-0.0383302	0.217183	0.160214	0.0475735	-0.0151953	-0.247442	0.117881	-0.0337536	-0.153919	0.258773	0.134599	-0.352223	-0.17852	-0.0104866	0.13993	-0.114391	-0.266259	-0.0662518	-0.136365	-0.185046	-0.166606	-0.0985568	-0.00469348	0.105725	-0.0313375	-0.106111	-0.0342524	0.160324	0.115746	0.0228097	-0.13888	0.112828	0.0972529	0.0992236	-0.15314	-0.0632569	-0.0137136	0.245797	-0.38507	-0.0788956	-0.173045	-0.132751	-0.0621539	-0.0140365	-0.0752689	-0.0672459	0.0165711	-0.211476	-0.0117895	-0.0624305	-0.0424235	-0.102534	0.0553905	-0.0505215	0.0128893	0.146682	-0.332949	0.0210319	0.183894	-0.195044	-0.178647	0.0173509	0.016199
AT-FAHFA 35:1;O; AT-FAHFA 16:0/19:1;O; [M-H]-	-0.127045	-0.181503	-0.245492	-0.179627	0.0207445	-0.117814	-0.213359	0.112829	0.181886	0.0380716	-0.124571	0.219126	-0.176115	0.0856123	0.0621835	-0.313107	0.151779	0.0324449	-0.0464976	-0.213816	-0.385032	-0.20235	0.287073	0.199377	-0.130689	-0.218923	-0.123753	0.166798	-0.0295941	0.18554	-0.243128	-0.217792	0.63278	0.668302	0.923981	0.644138	0.204988	-0.346212	0.612687	0.923425	0.935427	0.774122	0.912128	0.901225	0.915696	0.945671	0.750974	0.824982	0.944177	0.892382	1	0.354506	0.443347	0.701796	0.719957	0.912809	0.928235	0.884946	0.883489	0.873516	0.902665	0.913739	0.691994	0.833799	0.875688	0.918613	0.721968	0.877976	0.944242	0.80502	0.91466	0.925957	0.943065	0.914697	0.91	0.924456	0.564659	0.0430098	0.259552	0.26435	0.108736	-0.0567361	-0.114968	0.165287	-0.0453966	-0.0960456	0.266198	0.237308	-0.202335	-0.114573	-0.182495	0.127146	-0.0557812	-0.170008	0.0334243	-0.118883	0.0478483	-0.0132854	-0.00995263	0.0206172	0.182814	0.077887	-0.0828578	-0.00463018	0.179414	0.142605	0.118468	-0.0169649	0.140933	0.126453	0.0970519	-0.0130733	-0.0449754	0.115598	0.233579	-0.228424	-0.0228739	-0.0157727	0.101777	0.116526	-0.036513	0.0662084	0.0648913	0.117052	-0.226211	-0.0335793	-0.106114	-0.0407289	-0.0928245	-0.00314851	-0.0234964	0.025148	0.0925501	-0.084866	-0.0545451	0.135549	-0.129025	-0.218674	-0.0584807	0.100603
AT-FAHFA 36:0;O (1); AT-FAHFA 18:0/18:0;O; [M-H]-	-0.15456	-0.0134724	-0.339664	-0.136841	0.405323	-0.0582246	-0.0313196	-0.12035	-0.0920157	-0.234745	-0.2456	-0.0979995	0.0739099	-0.248613	0.0714853	-0.184423	0.123133	-0.152312	-0.167688	-0.130966	-0.19398	-0.265829	-0.126222	0.0639833	0.0693835	0.0608779	0.0649606	-0.0627088	0.0255809	-0.230781	0.348561	0.136872	0.736173	0.801383	0.533862	0.765297	0.568984	0.190641	0.826132	0.425966	0.355025	0.557114	0.472287	0.402419	0.391615	0.427251	0.636361	0.512549	0.388382	0.385476	0.354506	1	0.353611	0.380796	0.348293	0.413919	0.336135	0.349295	0.511831	0.361222	0.367339	0.331039	0.538192	0.386067	0.443147	0.320255	0.334781	0.387486	0.521088	0.742333	0.490047	0.476286	0.447755	0.497739	0.366206	0.377255	0.862915	0.217308	0.0657947	0.157019	0.227481	0.184107	0.157221	-0.0995725	0.14881	0.240173	0.0870814	0.0754313	-0.550264	0.279138	0.191982	0.147947	0.269735	0.234516	-0.0702166	0.106186	0.287467	0.306698	0.0997024	0.125256	0.350175	0.225838	0.0522549	-0.0895403	0.164693	0.263042	0.290045	-0.242689	-0.0147575	0.0251713	0.109248	-0.269856	-0.0430182	-0.192309	0.226391	0.157537	0.0422868	0.0670278	0.271052	0.268491	0.322469	0.162846	0.248211	0.276729	-0.18494	-0.0794398	-0.0791277	-0.028126	-0.162744	-0.0334867	-0.117393	-0.0508575	-0.202601	-0.291891	-0.0318084	0.0226109	-0.00571762	-0.218096	-0.289736	0.194255
AT-FAHFA 36:0;O (2); AT-FAHFA 18:0/18:0;O; [M-H]-	-0.0206526	-0.250083	-0.19828	-0.10933	-0.19008	-0.091739	-0.221472	0.194185	-0.226292	-0.153533	-0.17588	-0.00715416	-0.220669	0.0185514	0.383222	-0.232636	0.354551	-0.095951	-0.0891649	-0.253742	-0.080058	-0.172874	0.252171	-0.101819	-0.217214	-0.214557	-0.217712	-0.228924	-0.283254	0.101183	0.183504	-0.0970248	0.445172	0.454468	0.426388	0.439045	0.386409	0.136209	0.433004	0.389235	0.360739	0.321435	0.382886	0.258938	0.345702	0.312322	0.280254	0.529645	0.354446	0.193567	0.443347	0.353611	1	0.22767	0.275488	0.275348	0.250706	0.258121	0.341939	0.152767	0.173516	0.151869	0.403055	0.19656	0.298297	0.214955	0.0865857	0.312504	0.387103	0.493546	0.414294	0.303934	0.448255	0.392378	0.267515	0.191505	0.750367	-0.136651	-0.141713	-0.0137774	-0.0551467	-0.158555	0.088251	-0.279626	-0.000828938	0.0676624	-0.21872	-0.0360047	-0.10557	-0.11958	-0.428757	-0.241857	-0.0845522	0.038822	-0.19122	0.0608927	0.144635	0.000196995	-0.114428	-0.187481	-0.00187223	-0.0656981	-0.219649	-0.278475	0.0828031	0.133618	0.231638	0.248432	-0.220301	-0.0518886	0.158477	0.303114	0.178137	0.221916	-0.0924412	0.00158317	-0.0520053	0.164326	0.112709	0.106979	-0.0107971	-0.055459	-0.00503507	0.0408488	-0.308729	-0.331133	-0.295934	-0.155536	-0.312783	0.00999581	0.0203317	-0.045556	-0.0736022	0.353387	-0.199799	-0.0777587	0.0301403	-0.348895	-0.347485	0.175239
AT-FAHFA 36:0;O (3); AT-FAHFA 18:0/18:0;O; [M-H]-	-0.387586	-0.293258	-0.365669	-0.382788	-0.0353892	-0.437938	-0.482067	-0.154678	0.291421	-0.262295	-0.381699	0.30139	-0.337384	0.00717157	0.0622765	-0.410579	0.124913	-0.323487	-0.129837	-0.122789	-0.122696	-0.33901	0.454855	0.0634682	-0.495711	-0.590967	-0.487763	0.0501772	-0.380674	0.569837	-0.46621	-0.565522	0.607027	0.630939	0.667898	0.519447	0.499877	-0.0477423	0.674123	0.798624	0.769972	0.830454	0.681842	0.718425	0.763199	0.660855	0.521286	0.617974	0.648073	0.759139	0.701796	0.380796	0.22767	1	0.848101	0.791069	0.781349	0.796781	0.86428	0.804413	0.820084	0.68837	0.784605	0.765969	0.850001	0.727963	0.680503	0.879518	0.804716	0.686336	0.802265	0.705844	0.665576	0.716295	0.814562	0.798034	0.519017	-0.0889722	0.183445	0.124782	0.0633547	-0.00913419	-0.18776	0.142079	0.0463408	-0.161411	0.198054	0.135488	-0.171921	-0.276729	-0.0362903	0.100185	-0.180218	-0.207248	-0.0391543	-0.241379	-0.176196	-0.168642	-0.16386	-0.00570468	0.143331	-0.137892	-0.184323	0.0205834	0.126284	0.0854657	0.126176	0.0784903	0.110618	0.0444437	0.1266	-0.028726	-0.198944	-0.0791909	-0.0271996	-0.373254	0.153617	-0.241366	-0.143269	-0.097998	-0.00609278	-0.141637	-0.120871	-0.0718607	-0.202469	-0.0212328	-0.0275264	-0.132667	-0.0611557	0.052156	-0.0999826	-0.0156909	0.196761	-0.190594	-0.194516	-0.0878533	-0.110857	-0.224932	0.00965123	-0.124886
AT-FAHFA 36:1;O (1); AT-FAHFA 18:1/18:0;O; [M-H]-	-0.487623	-0.378927	-0.49621	-0.460589	-0.00958704	-0.480924	-0.490729	-0.257642	0.30672	-0.0826641	-0.336036	0.480301	-0.288764	-0.0295	0.0388058	-0.302127	0.0047397	-0.16431	-0.264162	-0.187146	-0.224498	-0.050623	0.50598	0.0181856	-0.470925	-0.547668	-0.463308	0.195566	-0.29271	0.591371	-0.403225	-0.584856	0.695167	0.664402	0.742997	0.541208	0.406621	-0.152667	0.739624	0.810234	0.839895	0.914605	0.725026	0.731998	0.843634	0.760944	0.674547	0.627203	0.71598	0.774354	0.719957	0.348293	0.275488	0.848101	1	0.838698	0.753022	0.817926	0.855095	0.772971	0.819991	0.705522	0.782374	0.720064	0.856969	0.733421	0.708414	0.846316	0.82522	0.757671	0.862661	0.796207	0.716709	0.764292	0.835082	0.796262	0.501196	0.105984	0.408618	0.350212	0.269896	0.163834	-0.0933685	0.266713	0.14635	-0.102906	0.377308	0.169418	-0.14896	-0.0856369	0.0413974	0.27402	-0.0134666	-0.0755478	0.1098	-0.11979	-0.0848358	-0.065435	0.0253658	0.220395	0.311491	0.078666	-0.00403775	0.121304	0.253986	0.111714	0.117412	0.0595527	0.253894	0.136184	0.226728	-0.0802818	-0.0492254	0.0490366	0.248093	-0.255325	0.209833	-0.0759446	-0.0681267	-0.0190124	0.0174205	0.0214383	0.0118263	0.0636796	-0.0830868	0.154689	0.148114	0.0324981	0.0311641	0.103779	-0.00825171	0.121004	0.215891	-0.210466	0.0213101	0.239883	-0.0933775	-0.0342606	0.122287	-0.0170233
AT-FAHFA 36:1;O (2); AT-FAHFA 18:1/18:0;O; [M-H]-	-0.19535	-0.157925	-0.280334	-0.20913	0.107479	-0.147322	-0.213518	0.0337316	0.209723	0.0330636	-0.111607	0.273952	-0.173015	0.0927331	0.0341665	-0.204287	0.132598	-0.0780627	-0.0805698	-0.20662	-0.351828	-0.180787	0.314936	0.229996	-0.163773	-0.267717	-0.155591	0.23958	-0.021916	0.262302	-0.283407	-0.277313	0.636582	0.641257	0.899962	0.547408	0.227976	-0.333373	0.65826	0.935558	0.916349	0.839016	0.938152	0.900692	0.953106	0.924974	0.752007	0.762383	0.917593	0.883946	0.912809	0.413919	0.275348	0.791069	0.838698	1	0.946458	0.971943	0.936472	0.921384	0.94835	0.93425	0.72944	0.841507	0.901586	0.908612	0.741498	0.939008	0.951273	0.781472	0.916873	0.932759	0.89721	0.946385	0.984854	0.963903	0.538802	0.0805279	0.343092	0.296101	0.17184	0.0219565	-0.0790085	0.18613	-0.0241663	-0.0572752	0.368531	0.165102	-0.174086	-0.0619385	-0.0550653	0.232587	0.0219536	-0.106816	0.0521777	-0.12797	0.00445607	-0.0519521	-0.00824365	0.116512	0.27299	0.104794	-0.0329527	0.0116297	0.183004	0.116643	0.128856	-0.072509	0.213509	0.0371257	0.0486676	-0.159294	-0.0745904	0.0131837	0.208826	-0.239022	0.0442657	-0.106556	0.0355338	0.0664139	-0.107191	0.0664219	0.0633109	0.0937669	-0.176602	0.0499047	-0.00057839	-0.00461707	-0.0866795	-0.0117969	-0.120184	0.0249103	0.109462	-0.203545	-0.0472068	0.126132	-0.149813	-0.158786	0.0253535	0.0435586
AT-FAHFA 36:1;O (3); AT-FAHFA 18:1/18:0;O; [M-H]-	-0.250904	-0.260747	-0.31013	-0.283912	-0.0317418	-0.22422	-0.284017	-0.0222132	0.318617	0.0393957	-0.166822	0.203408	-0.251471	0.134661	-0.00493206	-0.341812	0.0842886	-0.112184	-0.161631	-0.269087	-0.354293	-0.206033	0.390037	0.0988839	-0.21847	-0.284799	-0.213038	0.225294	-0.0736453	0.296092	-0.375119	-0.280263	0.537188	0.565154	0.869079	0.505973	0.230312	-0.282147	0.556511	0.962454	0.930334	0.790372	0.893315	0.945425	0.931145	0.877719	0.648984	0.759513	0.866574	0.924604	0.928235	0.336135	0.250706	0.781349	0.753022	0.946458	1	0.948617	0.934085	0.961437	0.970641	0.905761	0.681682	0.884168	0.904981	0.930532	0.793589	0.949531	0.944146	0.713164	0.911969	0.901971	0.863715	0.902565	0.971714	0.969982	0.476349	0.0163551	0.26811	0.234621	0.0679209	-0.00835546	-0.177871	0.16655	-0.0370993	-0.144265	0.320492	0.185965	-0.224775	-0.146086	-0.0878543	0.176142	-0.0608344	-0.210157	-0.00613997	-0.196621	-0.0649553	-0.117963	-0.128212	0.00724716	0.142456	0.0212321	-0.122199	-0.0160233	0.186888	0.108097	0.131072	-0.127383	0.19288	0.0541337	0.0180907	-0.139025	-0.118201	-0.055399	0.124997	-0.30964	0.0331267	-0.208778	-0.0472596	0.000106249	-0.109888	-0.0481002	-0.0366396	0.0254368	-0.278141	-0.00666648	-0.0689639	-0.0662061	-0.102787	0.0338228	-0.0782107	0.0415693	0.089983	-0.246097	-0.159234	0.0506457	-0.208458	-0.24512	0.0441225	-0.0438459
AT-FAHFA 36:1;O (4); AT-FAHFA 18:1/18:0;O; [M-H]-	-0.246721	-0.221417	-0.306297	-0.261315	0.031655	-0.241215	-0.317701	0.00702973	0.218653	0.0261586	-0.145481	0.188228	-0.26404	0.0764545	0.0326238	-0.172595	0.122408	-0.140807	-0.119591	-0.237924	-0.270906	-0.152699	0.395172	0.160215	-0.239615	-0.330707	-0.231852	0.187563	-0.107686	0.328149	-0.348719	-0.311201	0.566928	0.572023	0.894523	0.483393	0.242554	-0.312517	0.609586	0.929914	0.924257	0.817246	0.948799	0.880683	0.919108	0.867769	0.658987	0.763151	0.881485	0.870022	0.884946	0.349295	0.258121	0.796781	0.817926	0.971943	0.948617	1	0.923394	0.920444	0.947254	0.89429	0.729108	0.825581	0.888625	0.89936	0.767567	0.911083	0.933648	0.736734	0.912928	0.875475	0.872973	0.955483	0.993725	0.946348	0.490702	0.0208998	0.285899	0.240003	0.120468	0.0162081	-0.194287	0.134591	-0.0410972	-0.166563	0.34573	0.0765391	-0.201727	-0.129881	-0.0592143	0.229281	-0.0107232	-0.208468	0.0052357	-0.24991	-0.105025	-0.12729	-0.0838313	0.0797483	0.22118	0.0447497	-0.110363	-0.013964	0.182676	0.0980008	0.110987	-0.124533	0.24046	-0.0412539	-0.0492244	-0.207724	-0.185461	-0.0712096	0.161607	-0.313643	0.0502469	-0.241451	-0.0885056	-0.0507953	-0.0734748	-0.019427	-0.0504329	-0.0269693	-0.196583	0.0159265	0.00270965	-0.101154	-0.120849	-0.041792	-0.168912	-0.0173581	0.086389	-0.246464	-0.0978763	0.108883	-0.191588	-0.179864	0.0705789	-0.0682066
AT-FAHFA 36:2;O (1); AT-FAHFA 18:1/18:1;O; [M-H]-	-0.379759	-0.337251	-0.439051	-0.413853	-0.00440321	-0.358664	-0.41622	-0.0985215	0.289896	-0.119184	-0.333382	0.247555	-0.303173	0.0324333	0.108458	-0.348654	0.14303	-0.242972	-0.235001	-0.302804	-0.298399	-0.244353	0.456492	0.060836	-0.343536	-0.414228	-0.339027	0.0877997	-0.239213	0.381267	-0.372946	-0.369037	0.681656	0.719564	0.88033	0.610348	0.460477	-0.106886	0.733544	0.946061	0.924415	0.921013	0.880512	0.911255	0.916555	0.854833	0.721626	0.822545	0.833338	0.888201	0.883489	0.511831	0.341939	0.86428	0.855095	0.936472	0.934085	0.923394	1	0.934267	0.939185	0.838573	0.859984	0.883411	0.944269	0.85883	0.823213	0.957827	0.964028	0.824168	0.945145	0.90137	0.865754	0.909239	0.946827	0.939144	0.642576	0.0533748	0.334166	0.28918	0.225413	0.0924945	-0.0954816	0.187875	0.077815	-0.0304166	0.347199	0.200226	-0.287626	-0.0516491	-0.0251086	0.261884	0.0340792	-0.0657225	0.0526022	-0.126159	-0.0208081	-0.0318408	-0.00912314	0.147011	0.273381	0.0808953	-0.00670947	0.0509814	0.294471	0.230626	0.232409	-0.0921411	0.248027	0.144171	0.180382	-0.121825	-0.0924435	-0.0674967	0.201318	-0.212671	0.13591	-0.205623	-0.018505	0.0236428	0.0415965	0.00736221	0.0363084	0.0607815	-0.185441	0.0988051	0.0225973	0.0329569	-0.0262519	0.132938	0.00443357	0.12961	0.0740654	-0.259226	-0.0858571	0.124112	-0.179152	-0.145472	0.0346786	-0.0551835
AT-FAHFA 36:2;O (2); AT-FAHFA 18:1/18:1;O; [M-H]-	-0.320478	-0.288598	-0.395456	-0.345088	0.0296859	-0.286795	-0.317179	-0.114401	0.400461	0.106634	-0.233451	0.258441	-0.212623	0.0635981	-0.0366041	-0.328507	0.0579069	-0.177399	-0.221492	-0.245535	-0.334083	-0.157449	0.372517	0.0464204	-0.252281	-0.30526	-0.248153	0.231332	-0.0986043	0.332246	-0.441052	-0.305339	0.557916	0.590034	0.849449	0.522484	0.266881	-0.267739	0.595152	0.923293	0.902482	0.807044	0.852842	0.97586	0.927467	0.858398	0.661068	0.769213	0.858207	0.951045	0.873516	0.361222	0.152767	0.804413	0.772971	0.921384	0.961437	0.920444	0.934267	1	0.975227	0.889495	0.741905	0.959767	0.946844	0.933299	0.884831	0.933486	0.9309	0.723191	0.89516	0.909571	0.855271	0.866603	0.943774	0.973565	0.448471	-0.0171621	0.228672	0.146422	0.0777514	-0.0153734	-0.200098	0.130271	-0.0135479	-0.148259	0.268067	0.0933509	-0.28484	-0.138219	-0.0706182	0.165269	-0.0764055	-0.18217	-0.0247611	-0.176798	-0.203063	-0.184099	-0.115564	0.0341073	0.1407	0.0152188	-0.0544565	0.00567007	0.261896	0.223249	0.151343	-0.141469	0.174161	0.0887964	0.0749498	-0.182583	-0.110191	-0.0954778	0.133295	-0.323718	-0.0290446	-0.258519	-0.189465	-0.131559	-0.0582541	-0.123749	-0.119927	-0.0919171	-0.189568	0.048506	-0.00596272	0.00901045	-0.0585129	0.159734	-0.0360946	0.0825365	0.13361	-0.321732	-0.0447473	0.0904452	-0.211956	-0.134153	0.128117	-0.0439744
AT-FAHFA 36:2;O (3); AT-FAHFA 18:1/18:1;O; [M-H]-	-0.280224	-0.235527	-0.345678	-0.285852	0.0567945	-0.256306	-0.303129	-0.0595282	0.316994	0.0457131	-0.18177	0.249549	-0.225883	0.117905	-0.0839767	-0.28494	0.0338392	-0.0741905	-0.161869	-0.257052	-0.298635	-0.192965	0.35039	0.107378	-0.234684	-0.306321	-0.228969	0.234873	-0.0827755	0.323326	-0.408432	-0.324637	0.627518	0.630228	0.881719	0.56566	0.256395	-0.284466	0.643842	0.943943	0.938212	0.830302	0.881089	0.942807	0.943489	0.902936	0.712039	0.760155	0.893223	0.965901	0.902665	0.367339	0.173516	0.820084	0.819991	0.94835	0.970641	0.947254	0.939185	0.975227	1	0.933595	0.740882	0.909012	0.952436	0.961743	0.861705	0.934858	0.959191	0.771526	0.931159	0.926702	0.881326	0.893523	0.96674	0.991621	0.464826	-0.0257617	0.263018	0.183504	0.0714396	-0.0360514	-0.242818	0.140156	-0.0717436	-0.145807	0.30881	0.139022	-0.286455	-0.192809	-0.0144449	0.184235	-0.114844	-0.252608	-0.042411	-0.192859	-0.140155	-0.147371	-0.107858	0.0328771	0.153986	-0.0325546	-0.143653	-0.0385572	0.171233	0.117452	0.0416295	-0.145618	0.165818	0.0234323	0.00394592	-0.198737	-0.149873	-0.0844176	0.191719	-0.365187	-0.0393276	-0.242066	-0.105667	-0.0514091	-0.0479694	-0.0641516	-0.0572604	-0.00590045	-0.229695	0.00682887	-0.0537403	-0.0870408	-0.123972	0.0148578	-0.132871	-0.016334	0.119149	-0.318122	-0.060559	0.115602	-0.209782	-0.195014	0.0409324	-0.0395569
AT-FAHFA 36:2;O (4); AT-FAHFA 18:1/18:1;O; [M-H]-	-0.0553144	-0.0134874	-0.163805	-0.0472298	0.212128	0.0160456	-0.0319713	0.0987414	0.162418	0.0627096	0.00939834	0.15294	-0.100933	0.11888	-0.143261	-0.175902	0.0282551	0.0829253	0.0440426	-0.101988	-0.358826	-0.166865	0.133606	0.350542	-0.0177151	-0.142376	-0.00812795	0.311415	0.130081	0.102849	-0.248662	-0.166022	0.607448	0.608711	0.855305	0.577347	0.0520516	-0.46061	0.564132	0.847811	0.860389	0.718436	0.872362	0.867032	0.888936	0.942453	0.735531	0.682849	0.951217	0.891986	0.913739	0.331039	0.151869	0.68837	0.705522	0.93425	0.905761	0.89429	0.838573	0.889495	0.933595	1	0.596102	0.811142	0.850771	0.958693	0.728079	0.850899	0.899499	0.737092	0.836276	0.905374	0.892603	0.866006	0.911121	0.962465	0.407644	0.0402305	0.277438	0.182253	0.0904631	-0.120816	-0.15928	0.141814	-0.161818	-0.0735898	0.301842	0.155679	-0.204958	-0.139113	-0.0308533	0.177381	-0.0985596	-0.200481	0.0034699	-0.136477	0.008705	-0.0391708	0.0204957	0.0613649	0.216535	0.0429354	-0.108518	-0.0427943	0.118322	0.115635	-0.0138416	-0.0949353	0.12544	-0.0252271	-0.0817425	-0.166575	-0.138373	0.00382605	0.275975	-0.265155	-0.130973	-0.106933	0.0797975	0.0966751	-0.0973578	0.0836996	0.0824065	0.0968812	-0.150624	0.00915599	-0.0867259	-0.061278	-0.135577	-0.0947673	-0.224215	-0.0985857	0.0660304	-0.21461	0.0497088	0.137081	-0.150951	-0.158753	-0.0428709	0.0922033
AT-FAHFA 36:3;O (1); AT-FAHFA 18:2/18:1;O; [M-H]-	-0.386014	-0.371846	-0.443327	-0.446717	-0.0741016	-0.458629	-0.564363	-0.0565249	0.176149	-0.0938405	-0.451821	0.388475	-0.242193	0.0252444	0.243683	-0.14993	0.247652	-0.285021	-0.339947	-0.486285	-0.0148453	-0.297353	0.423231	-0.152153	-0.437385	-0.446507	-0.438676	-0.195753	-0.447757	0.427827	-0.400119	-0.416951	0.70815	0.730776	0.795091	0.579366	0.637761	0.0871506	0.815185	0.768146	0.788769	0.851065	0.747034	0.72939	0.750513	0.67202	0.698221	0.849739	0.681861	0.748207	0.691994	0.538192	0.403055	0.784605	0.782374	0.72944	0.681682	0.729108	0.859984	0.741905	0.740882	0.596102	1	0.784374	0.858465	0.656512	0.779871	0.73981	0.826425	0.812022	0.843596	0.753083	0.770216	0.782731	0.737874	0.726678	0.675928	-0.133033	0.217928	0.182495	0.197018	0.0812389	-0.195657	0.0742375	0.107984	-0.0782106	0.187869	0.0548975	-0.375351	-0.0939866	-0.00246176	0.183205	0.0215447	-0.122466	-0.034184	-0.143035	-0.206996	-0.150637	-0.0254713	0.139422	0.183145	-0.037757	0.0723314	0.0310828	0.266968	0.244893	0.188623	-0.0632647	0.186867	0.251316	0.337539	-0.0844648	-0.0115484	-0.0789147	0.18228	-0.295727	0.146732	-0.228343	-0.181288	-0.14514	0.149615	-0.11021	-0.0641931	-0.0550579	-0.127241	0.0817619	0.0260349	0.0757867	-0.00962093	0.204478	0.163428	0.167049	0.0910607	-0.264315	0.00332116	0.148943	-0.15496	-0.0798177	-0.0438718	-0.0995059
AT-FAHFA 36:3;O (2); AT-FAHFA 18:2/18:1;O; [M-H]-	-0.297529	-0.298747	-0.382892	-0.351647	-0.010446	-0.287764	-0.325985	-0.103527	0.400655	0.170115	-0.284549	0.33733	-0.178742	0.103262	0.0355125	-0.35339	0.0650531	-0.14223	-0.27829	-0.324912	-0.32579	-0.140677	0.351321	-0.0805868	-0.274689	-0.28661	-0.273785	0.162904	-0.149031	0.333396	-0.442432	-0.322281	0.567757	0.621169	0.827785	0.5575	0.330816	-0.204093	0.62158	0.875254	0.86197	0.762494	0.790793	0.965797	0.898865	0.819188	0.680903	0.828895	0.834962	0.941897	0.833799	0.386067	0.19656	0.765969	0.720064	0.841507	0.884168	0.825581	0.883411	0.959767	0.909012	0.811142	0.784374	1	0.949447	0.877927	0.912698	0.881005	0.896073	0.734127	0.865697	0.896514	0.858333	0.806343	0.856619	0.908675	0.473395	-0.0785412	0.188511	0.109025	0.0777016	-0.0126523	-0.208062	0.10613	0.0425496	-0.173284	0.205583	0.0680729	-0.335237	-0.152034	-0.122441	0.120182	-0.0914257	-0.191238	-0.0341095	-0.13594	-0.281121	-0.241665	-0.0858196	0.0304861	0.129474	0.00939695	0.0208415	0.034812	0.312082	0.309082	0.184693	-0.0724193	0.135985	0.189346	0.215848	-0.093614	-0.0167901	-0.00864088	0.15024	-0.338023	-0.0431759	-0.191115	-0.264831	-0.209477	-0.029093	-0.178409	-0.147324	-0.125439	-0.124312	0.0659998	0.0169593	0.104914	-0.000262106	0.278946	0.0752191	0.168485	0.197417	-0.291517	0.0566804	0.119712	-0.190304	-0.0655041	0.0928624	0.00766629
AT-FAHFA 36:3;O (3); AT-FAHFA 18:2/18:1;O; [M-H]-	-0.365199	-0.335843	-0.430842	-0.389848	-0.0155385	-0.36271	-0.415085	-0.107499	0.268772	0.0395534	-0.321488	0.340094	-0.26724	0.115262	0.0668606	-0.319631	0.106738	-0.0967875	-0.266089	-0.335741	-0.238986	-0.229041	0.430421	-0.0440554	-0.33663	-0.370473	-0.333848	0.158507	-0.201575	0.401304	-0.405332	-0.39324	0.696085	0.71885	0.888051	0.638295	0.419618	-0.165628	0.751123	0.923237	0.933247	0.859885	0.849999	0.935466	0.950519	0.868317	0.73361	0.854665	0.880862	0.961989	0.875688	0.443147	0.298297	0.850001	0.856969	0.901586	0.904981	0.888625	0.944269	0.946844	0.952436	0.850771	0.858465	0.949447	1	0.910726	0.909166	0.918707	0.960534	0.834939	0.948365	0.924454	0.90738	0.870912	0.913291	0.941177	0.577181	-0.0438716	0.239713	0.170099	0.119116	0.0135364	-0.177334	0.102	0.0252457	-0.108741	0.255992	0.131365	-0.318144	-0.172114	-0.0593883	0.159977	-0.086173	-0.175802	-0.0384282	-0.107409	-0.170341	-0.149891	-0.048472	0.0445307	0.182874	-0.0198301	-0.0557493	-0.0215662	0.24854	0.211504	0.119573	-0.0176142	0.128333	0.121721	0.192546	-0.055868	-0.0283232	0.0116921	0.205423	-0.321548	-0.0140035	-0.160558	-0.142735	-0.0737267	-0.00387903	-0.0761192	-0.0523876	0.000446683	-0.138136	0.0326533	0.000562443	0.0158109	-0.0745569	0.159137	-0.00193567	0.0899148	0.192466	-0.250097	0.0428336	0.174283	-0.121992	-0.116088	-0.0128576	0.0170132
AT-FAHFA 36:3;O (4); AT-FAHFA 18:2/18:1;O; [M-H]-	-0.182863	-0.174461	-0.296557	-0.175411	0.0981766	-0.145737	-0.186032	-0.0127122	0.201016	0.111079	-0.106876	0.178543	-0.137384	0.123296	-0.121525	-0.242493	0.00902055	-0.00879215	-0.121188	-0.19772	-0.28705	-0.140277	0.248769	0.152912	-0.149269	-0.224817	-0.142903	0.246438	-0.0075508	0.198035	-0.334375	-0.212306	0.614169	0.627139	0.875045	0.602581	0.166708	-0.374313	0.604323	0.878766	0.903686	0.748842	0.867473	0.914528	0.907291	0.903426	0.680729	0.741328	0.936105	0.94796	0.918613	0.320255	0.214955	0.727963	0.733421	0.908612	0.930532	0.89936	0.85883	0.933299	0.961743	0.958693	0.656512	0.877927	0.910726	1	0.812842	0.860921	0.920852	0.761213	0.88124	0.896759	0.905387	0.867493	0.916823	0.968979	0.442523	-0.0584526	0.182747	0.0860226	-0.0207011	-0.167381	-0.291951	0.0499771	-0.15094	-0.221871	0.198363	0.0412251	-0.317958	-0.241825	-0.0743664	0.0894476	-0.183582	-0.310072	-0.111554	-0.237753	-0.148243	-0.177316	-0.140046	-0.0462272	0.0946041	-0.0741439	-0.193261	-0.11758	0.166373	0.151772	0.011979	-0.123536	0.06517	-0.0328565	-0.0816578	-0.171472	-0.169421	-0.10232	0.156221	-0.377542	-0.153717	-0.188833	-0.0977974	-0.0565445	-0.116959	-0.10603	-0.0736902	-0.0449748	-0.259145	-0.0807818	-0.160353	-0.133812	-0.208883	0.00088825	-0.1698	-0.0854272	0.0624481	-0.28532	-0.0393465	0.0523244	-0.185624	-0.259344	-0.0849427	0.0170821
AT-FAHFA 36:4;O; AT-FAHFA 18:2/18:2;O; [M-H]-	-0.479404	-0.450476	-0.540665	-0.519844	-0.066716	-0.490501	-0.510266	-0.25301	0.409829	0.106669	-0.411731	0.277525	-0.378815	0.0364023	0.0547075	-0.273996	-0.00741027	-0.0629451	-0.472295	-0.476518	-0.224472	-0.106348	0.471636	-0.262057	-0.384713	-0.350001	-0.386946	0.136946	-0.250922	0.412493	-0.497389	-0.384911	0.49071	0.531298	0.781567	0.495579	0.323469	-0.170652	0.593392	0.78911	0.847301	0.730585	0.722555	0.873005	0.810264	0.728021	0.606982	0.792757	0.756277	0.905674	0.721968	0.334781	0.0865857	0.680503	0.708414	0.741498	0.793589	0.767567	0.823213	0.884831	0.861705	0.728079	0.779871	0.912698	0.909166	0.812842	1	0.763065	0.831313	0.667033	0.835412	0.800513	0.796341	0.74159	0.781947	0.839002	0.374608	-0.000397114	0.267581	0.14447	0.194566	0.108367	-0.268308	0.12703	0.0502948	-0.18192	0.300061	-0.00587701	-0.47299	-0.0807003	0.12999	0.291449	-0.0181205	-0.198021	0.000991141	-0.167174	-0.304027	-0.172432	0.0317499	0.15487	0.182571	0.0470451	0.0527496	0.0862753	0.325817	0.252016	0.0618143	-0.201426	0.247466	0.115907	0.146477	-0.182341	-0.141209	-0.0809172	0.347204	-0.322581	-0.0019967	-0.338994	-0.297495	-0.209514	0.154838	-0.115339	-0.101698	-0.102717	-0.0080516	0.189332	0.106284	0.109504	0.0507713	0.212404	0.0190853	0.142111	0.0601139	-0.453557	0.188922	0.328227	-0.25523	0.0546548	0.109288	-0.154896
AT-FAHFA 38:2;O; AT-FAHFA 18:1/20:1;O; [M-H]-	-0.313931	-0.288603	-0.336744	-0.343515	-0.0518193	-0.278134	-0.317267	-0.0895427	0.353698	-0.0853498	-0.253667	0.281766	-0.321846	0.123709	0.0360044	-0.452834	0.0628635	-0.205061	-0.166059	-0.220145	-0.366	-0.187765	0.454359	0.0892937	-0.357677	-0.441998	-0.350612	0.218214	-0.189812	0.443651	-0.399718	-0.447872	0.609138	0.62986	0.805266	0.534697	0.340212	-0.183605	0.619901	0.94519	0.891565	0.853736	0.821813	0.908581	0.929078	0.847328	0.654062	0.733308	0.818868	0.879446	0.877976	0.387486	0.312504	0.879518	0.846316	0.939008	0.949531	0.911083	0.957827	0.933486	0.934858	0.850899	0.73981	0.881005	0.918707	0.860921	0.763065	1	0.928121	0.735347	0.8992	0.888574	0.823081	0.846506	0.945133	0.937223	0.546686	0.0152968	0.310529	0.252849	0.144099	0.0273964	-0.0923795	0.196377	0.0448535	-0.0775211	0.323557	0.218016	-0.156301	-0.156332	-0.118793	0.183058	-0.08364	-0.119808	0.0357611	-0.13482	-0.0534088	-0.118248	-0.0656764	0.0754103	0.227808	0.0358159	-0.0826943	0.037038	0.24515	0.178143	0.19894	0.0302516	0.187386	0.094841	0.149318	-0.0307803	-0.055825	0.0368808	0.122466	-0.277068	0.118812	-0.163573	-0.0459862	-0.00551303	-0.111203	-0.0422051	-0.014802	0.0356579	-0.204482	0.0589054	0.00170174	0.0132405	-0.0382268	0.122075	-0.0618114	0.107859	0.156957	-0.163038	-0.109395	0.0569876	-0.178825	-0.169437	0.0720684	-0.0165284
AT-sum FAHFA	-0.258889	-0.247133	-0.361457	-0.296114	0.0513484	-0.245772	-0.325859	0.00816923	0.209852	-0.0123887	-0.244211	0.252491	-0.221539	0.0822552	0.0647402	-0.287814	0.142399	-0.0578448	-0.165921	-0.315773	-0.296883	-0.241214	0.345148	0.0894918	-0.223743	-0.286778	-0.219495	0.132979	-0.121483	0.272084	-0.278378	-0.295455	0.736139	0.751143	0.954762	0.690976	0.370751	-0.208514	0.766926	0.969787	0.960816	0.872469	0.933879	0.936795	0.961541	0.937329	0.809108	0.876041	0.924404	0.945918	0.944242	0.521088	0.387103	0.804716	0.82522	0.951273	0.944146	0.933648	0.964028	0.9309	0.959191	0.899499	0.826425	0.896073	0.960534	0.920852	0.831313	0.928121	1	0.885008	0.978742	0.960638	0.94619	0.948766	0.953999	0.959393	0.660111	0.00967558	0.261603	0.238791	0.131602	0.00787324	-0.147304	0.111439	-0.0166739	-0.0609432	0.291531	0.172013	-0.321779	-0.111801	-0.0688123	0.177265	-0.0280389	-0.158345	-0.0323387	-0.11641	-0.0335701	-0.0587486	-0.0429067	0.0524961	0.210311	0.0338447	-0.0966032	-0.047701	0.182713	0.14573	0.111168	-0.103005	0.146874	0.0691824	0.105267	-0.132828	-0.0767964	0.00882883	0.244585	-0.279196	-0.00431154	-0.138725	0.00254663	0.0464897	0.0205074	0.0168545	0.02678	0.0854208	-0.235335	-0.0228668	-0.0747733	-0.0650081	-0.13603	0.00487274	-0.0802619	0.0061005	0.0798049	-0.23265	-0.0505678	0.158831	-0.181966	-0.215673	-0.0473457	0.0238345
AT-sum PAHPA	-0.197633	-0.122217	-0.342092	-0.194118	0.230109	-0.168122	-0.209384	-0.0238427	0.0327034	-0.0810247	-0.226512	0.182396	-0.0280034	-0.0580638	-0.00932171	-0.240733	0.0752255	-0.0464888	-0.111615	-0.186396	-0.243065	-0.156398	0.121615	0.143059	-0.126011	-0.192538	-0.123027	0.03891	-0.0860339	0.100873	-0.0332089	-0.186325	0.93546	0.954624	0.891116	0.892208	0.510954	-0.0803155	0.941656	0.796757	0.805417	0.857938	0.810982	0.757718	0.802972	0.846925	0.883505	0.804102	0.819854	0.793249	0.80502	0.742333	0.493546	0.686336	0.757671	0.781472	0.713164	0.736734	0.824168	0.723191	0.771526	0.737092	0.812022	0.734127	0.834939	0.761213	0.667033	0.735347	0.885008	1	0.876031	0.858151	0.850614	0.835114	0.755797	0.773398	0.823729	0.0481852	0.199805	0.230387	0.183136	0.0470764	-0.102234	0.0388978	0.0799921	0.00114839	0.192532	0.173713	-0.419341	-0.0343247	-0.0439771	0.137556	0.0206838	-0.0783144	-0.0409519	-0.0435978	0.0727136	0.0742091	0.0421163	0.109179	0.309391	0.0872942	-0.0612972	-0.0610121	0.236781	0.275689	0.183119	-0.0697313	0.0684534	0.135103	0.179752	-0.139885	-0.0272706	-0.00993602	0.320352	-0.149227	-0.0124696	0.0519914	0.110079	0.110529	0.189928	0.0765479	0.108977	0.16278	-0.199355	-0.0616997	-0.0618761	-0.072753	-0.15448	0.0208461	-0.0520835	-0.00602682	0.073419	-0.202	0.0417082	0.182163	-0.0465338	-0.198138	-0.168771	0.205636
AT-sum PAHSA	-0.308511	-0.28702	-0.399588	-0.350582	0.0299386	-0.343853	-0.436377	-0.0328659	0.252251	-0.0287125	-0.283075	0.31698	-0.248291	0.0391492	0.118451	-0.26172	0.174167	-0.0245458	-0.240193	-0.387805	-0.312719	-0.220385	0.400059	-0.00365163	-0.278847	-0.317801	-0.275828	0.0735547	-0.194175	0.345603	-0.348372	-0.356209	0.706366	0.732671	0.956511	0.654683	0.379253	-0.219129	0.781485	0.969627	0.983469	0.879809	0.917337	0.908152	0.940205	0.90268	0.785574	0.863193	0.879953	0.930781	0.91466	0.490047	0.414294	0.802265	0.862661	0.916873	0.911969	0.912928	0.945145	0.89516	0.931159	0.836276	0.843596	0.865697	0.948365	0.88124	0.835412	0.8992	0.978742	0.876031	1	0.929319	0.911223	0.936767	0.930402	0.916361	0.65393	0.0429091	0.325788	0.319943	0.191564	0.101456	-0.16761	0.189087	0.0843359	-0.0956393	0.354178	0.160977	-0.36752	-0.0774238	0.0135722	0.243705	0.0296508	-0.180891	0.033267	-0.123165	-0.0465087	-0.0459082	-0.0406332	0.113484	0.239276	0.051448	-0.0760994	0.0350098	0.207147	0.119408	0.141328	-0.16012	0.230065	0.102163	0.160016	-0.17499	-0.103534	-0.0227469	0.268271	-0.286946	0.0744623	-0.11742	-0.0354057	0.0217821	0.113081	0.022185	0.0473485	0.100678	-0.23402	0.0267272	-0.024646	-0.0477128	-0.0699502	0.00988018	-0.0204406	0.0429046	0.100039	-0.300997	-0.0804073	0.188307	-0.190973	-0.214727	-0.0348589	-0.012108
AT-sum PAHOA	-0.172066	-0.150867	-0.29839	-0.209125	0.141085	-0.12264	-0.184176	0.0374252	0.288848	0.164246	-0.123381	0.37918	-0.0733882	0.0809814	-0.0202318	-0.264501	0.0937499	0.0645501	-0.100774	-0.246432	-0.399718	-0.16003	0.213296	0.151162	-0.0850498	-0.149091	-0.0807177	0.263671	0.0516735	0.18861	-0.22234	-0.235903	0.731581	0.723315	0.926755	0.671989	0.234825	-0.311344	0.723229	0.930158	0.913552	0.821144	0.888894	0.944278	0.966976	0.974341	0.887324	0.826633	0.932926	0.939461	0.925957	0.476286	0.303934	0.705844	0.796207	0.932759	0.901971	0.875475	0.90137	0.909571	0.926702	0.905374	0.753083	0.896514	0.924454	0.896759	0.800513	0.888574	0.960638	0.858151	0.929319	1	0.927942	0.89896	0.907668	0.937368	0.57389	0.0573539	0.284825	0.273536	0.157403	0.0208377	-0.0674021	0.165127	-0.0180385	0.00579476	0.304132	0.237727	-0.243196	-0.0445034	-0.0943901	0.161185	-0.0107809	-0.0932531	0.0233691	0.00704114	-0.0197299	-0.0362726	0.0283118	0.0861635	0.225763	0.119771	0.00637755	0.00188441	0.170135	0.148174	0.0756494	-0.0723527	0.131272	0.164459	0.180586	-0.1246	0.0673865	0.143918	0.322541	-0.232644	-0.0694625	0.000141716	0.0360939	0.0697003	-0.00506765	0.0750841	0.0538531	0.131661	-0.16361	0.029171	-0.00996795	0.0502751	-0.065445	0.0400055	-0.017508	0.059153	0.178109	-0.185379	0.0776852	0.258767	-0.138664	-0.0997668	0.0570798	0.169035
AT-sum POHOA	-0.135108	-0.189327	-0.298455	-0.189038	0.0720512	-0.129123	-0.238212	0.13318	0.0656083	0.101577	-0.151897	0.222435	-0.176243	0.134002	0.151373	-0.195392	0.173319	0.0703123	-0.110059	-0.318632	-0.309646	-0.171985	0.286412	0.111493	-0.134837	-0.192776	-0.13047	0.102037	-0.0630817	0.142172	-0.171015	-0.169393	0.682517	0.710033	0.947971	0.686246	0.300989	-0.261751	0.702407	0.878474	0.91353	0.762442	0.925766	0.884972	0.917364	0.928339	0.798492	0.923597	0.976048	0.89172	0.943065	0.447755	0.448255	0.665576	0.716709	0.89721	0.863715	0.872973	0.865754	0.855271	0.881326	0.892603	0.770216	0.858333	0.90738	0.905387	0.796341	0.823081	0.94619	0.850614	0.911223	0.927942	1	0.925871	0.883181	0.904148	0.620298	-0.0133565	0.221307	0.180081	0.116296	-0.0929973	-0.144585	0.0393305	-0.106317	-0.0967268	0.222129	0.0833939	-0.324038	-0.120088	-0.149137	0.130136	-0.0476838	-0.169432	-0.0496554	-0.105062	-0.0362278	-0.0647803	0.0336828	0.0373755	0.209167	0.0532294	-0.0545216	-0.0863263	0.187797	0.190524	0.0526697	-0.030517	0.0891739	0.0342983	0.070247	-0.0498194	-0.0455055	0.117578	0.285265	-0.244267	-0.123773	-0.0529856	0.0137736	0.038879	-0.00868266	0.0293395	0.0487264	0.0604943	-0.146415	-0.039767	-0.107502	-0.0244906	-0.15873	0.00397177	-0.0872818	-0.0123161	0.0574908	-0.126224	0.0843378	0.201291	-0.140255	-0.148091	-0.162473	0.0929389
AT-sum OAHPA	-0.181928	-0.182199	-0.313363	-0.220177	0.106159	-0.187483	-0.292164	0.0806529	0.11843	0.0433015	-0.148271	0.188723	-0.161616	0.00353763	0.138977	-0.105039	0.234719	-0.0667371	-0.134255	-0.304337	-0.305489	-0.205294	0.292631	0.15437	-0.125461	-0.196384	-0.120527	0.0888448	-0.0611666	0.168781	-0.209807	-0.174768	0.64418	0.680857	0.972339	0.598407	0.294503	-0.305188	0.715988	0.92052	0.930611	0.820508	0.996499	0.871118	0.903405	0.895871	0.764704	0.8552	0.912039	0.852989	0.914697	0.497739	0.392378	0.716295	0.764292	0.946385	0.902565	0.955483	0.909239	0.866603	0.893523	0.866006	0.782731	0.806343	0.870912	0.867493	0.74159	0.846506	0.948766	0.835114	0.936767	0.89896	0.925871	1	0.949768	0.903806	0.637505	0.0922622	0.293999	0.311659	0.192136	0.0771105	-0.11766	0.136586	0.0228371	-0.0985749	0.340718	0.102569	-0.302951	0.00867954	-0.0333034	0.250543	0.123666	-0.127462	0.0448461	-0.173241	0.00919714	-0.00335178	-0.00479075	0.120191	0.278508	0.144759	-0.0106356	0.013754	0.20422	0.139448	0.182044	-0.178112	0.248921	0.0511951	0.0428429	-0.216824	-0.124128	-0.0485194	0.242732	-0.207582	0.0598251	-0.10923	0.029556	0.0544238	0.042508	0.0762297	0.0628061	0.0828408	-0.195948	0.011614	-0.0108529	-0.0432864	-0.0984471	-0.0464065	-0.0712202	0.0161441	0.0335547	-0.246372	-0.0679817	0.1527	-0.142982	-0.193525	-0.034852	0.0267196
AT-sum OAHSA	-0.259349	-0.235066	-0.318327	-0.277084	0.0229352	-0.239539	-0.307225	-0.0116161	0.254952	0.0237012	-0.161164	0.229719	-0.25292	0.091887	0.0242006	-0.235385	0.110584	-0.133016	-0.133727	-0.242032	-0.308596	-0.169684	0.397163	0.151732	-0.242123	-0.330563	-0.234723	0.212154	-0.0985123	0.335247	-0.356813	-0.324334	0.592554	0.600758	0.898469	0.512655	0.254291	-0.302149	0.625389	0.954319	0.938863	0.839328	0.939712	0.912639	0.945363	0.892574	0.687824	0.770459	0.891614	0.899248	0.91	0.366206	0.267515	0.814562	0.835082	0.984854	0.971714	0.993725	0.946827	0.943774	0.96674	0.911121	0.737874	0.856619	0.913291	0.916823	0.781947	0.945133	0.953999	0.755797	0.930402	0.907668	0.883181	0.949768	1	0.967396	0.508719	0.0341562	0.304729	0.260858	0.128012	0.0225434	-0.164261	0.162852	-0.0230098	-0.137299	0.352966	0.131339	-0.197742	-0.12203	-0.0666143	0.223011	-0.017232	-0.183672	0.0179004	-0.209249	-0.0767453	-0.112402	-0.0775564	0.0780323	0.22077	0.0529765	-0.0937853	-0.00155151	0.19444	0.109613	0.127614	-0.103303	0.230052	0.0105536	0.00632799	-0.174616	-0.138533	-0.0438685	0.166755	-0.301421	0.0589162	-0.204808	-0.0576206	-0.017164	-0.088668	-0.00984322	-0.0257884	0.0122838	-0.210486	0.0260722	-0.00403322	-0.0662172	-0.101855	-0.00410696	-0.127517	0.018276	0.105383	-0.237727	-0.100288	0.107221	-0.185721	-0.185871	0.0666249	-0.0392686
AT-sum OAHOA	-0.231462	-0.192518	-0.314376	-0.24189	0.0927547	-0.187023	-0.234537	-0.0198591	0.284212	0.040816	-0.152085	0.223524	-0.199497	0.107872	-0.0644225	-0.276228	0.0506487	-0.0713459	-0.117613	-0.216865	-0.338	-0.18186	0.311247	0.176044	-0.189051	-0.27789	-0.182254	0.241677	-0.042065	0.266512	-0.369813	-0.279616	0.625588	0.639799	0.887022	0.577962	0.224352	-0.319746	0.629167	0.932038	0.927328	0.8217	0.894856	0.946286	0.943663	0.92514	0.72669	0.766702	0.923841	0.951824	0.924456	0.377255	0.191505	0.798034	0.796262	0.963903	0.969982	0.946348	0.939144	0.973565	0.991621	0.962465	0.726678	0.908675	0.941177	0.968979	0.839002	0.937223	0.959393	0.773398	0.916361	0.937368	0.904148	0.903806	0.967396	1	0.475578	0.00542584	0.282656	0.193631	0.102675	-0.0522472	-0.192782	0.149761	-0.0774761	-0.111344	0.312211	0.144138	-0.264928	-0.152044	-0.0391023	0.194406	-0.0875152	-0.200839	-0.0112281	-0.168769	-0.0889246	-0.110195	-0.0538949	0.061688	0.192879	0.0156702	-0.0963597	-0.0208062	0.199222	0.163727	0.0731557	-0.121524	0.170523	0.0363136	0.0123596	-0.175462	-0.135181	-0.0569452	0.211663	-0.310742	-0.0463214	-0.204565	-0.0510334	-0.0101648	-0.0651441	-0.0215567	-0.00934072	0.0168555	-0.194908	0.0327962	-0.0507724	-0.0393773	-0.104687	0.0307396	-0.127655	-7.31839e-05	0.0947539	-0.281123	-0.0258694	0.116913	-0.198562	-0.167837	0.0247791	-0.00470748
AT-sum SAHSA	-0.17596	-0.175073	-0.374483	-0.204716	0.169087	-0.158461	-0.216898	-0.000593126	-0.128558	-0.239334	-0.293577	-0.00111469	-0.104376	-0.14343	0.250509	-0.270805	0.3089	-0.193705	-0.175427	-0.229792	-0.167029	-0.336894	0.120342	-0.00274589	-0.127542	-0.14338	-0.129687	-0.134733	-0.167745	-0.0123826	0.228613	-0.030297	0.779028	0.826835	0.667582	0.770114	0.626177	0.167603	0.848802	0.600694	0.537412	0.646801	0.612681	0.511361	0.555948	0.536177	0.622995	0.690715	0.535259	0.47476	0.564659	0.862915	0.750367	0.519017	0.501196	0.538802	0.476349	0.490702	0.642576	0.448471	0.464826	0.407644	0.675928	0.473395	0.577181	0.442523	0.374608	0.546686	0.660111	0.823729	0.65393	0.57389	0.620298	0.637505	0.508719	0.475578	1	0.0533517	-0.00930774	0.104901	0.113506	0.0302154	0.122863	-0.18985	0.0888824	0.173923	-0.028962	0.0503203	-0.425119	0.0781789	-0.0880183	-0.0197748	0.106236	0.142141	-0.154601	0.0745695	0.224373	0.167538	-0.0362769	-0.0339251	0.224124	0.0778703	-0.104271	-0.20952	0.152265	0.230474	0.314991	-0.0284105	-0.112263	-0.00182392	0.167332	-0.0301216	0.048738	-0.0412945	0.0719626	0.0420594	0.0064095	0.0861051	0.203427	0.21504	0.181747	0.0509763	0.13268	0.188119	-0.31376	-0.22932	-0.209321	-0.114492	-0.281935	-0.00552375	-0.0665727	-0.0594172	-0.123311	-0.0462443	-0.16204	-0.0479541	0.0152574	-0.359206	-0.361705	0.19987
SERUM-FAHFA 32:0;O (1); SERUM-FAHFA 16:0/16:0;O; [M-H]-	-0.318817	-0.109101	-0.325825	-0.269258	0.252482	-0.160289	-0.0104496	-0.425506	0.106619	-0.120815	-0.124502	-0.0369681	-0.0935941	-0.542457	0.197485	-0.163478	-0.014636	0.183942	-0.172326	0.234005	-0.530405	0.0994953	0.0587794	0.116634	0.168709	0.152725	0.170663	0.370714	0.309608	-0.153161	0.282922	0.142014	-0.0482878	0.102794	0.0748509	0.143498	-0.120323	-0.283215	0.0774633	-0.01173	0.0688377	0.151903	0.0837672	0.0149658	0.0190213	0.0917657	0.114619	-0.082059	0.0300512	-0.0383302	0.0430098	0.217308	-0.136651	-0.0889722	0.105984	0.0805279	0.0163551	0.0208998	0.0533748	-0.0171621	-0.0257617	0.0402305	-0.133033	-0.0785412	-0.0438716	-0.0584526	-0.000397114	0.0152968	0.00967558	0.0481852	0.0429091	0.0573539	-0.0133565	0.0922622	0.0341562	0.00542584	0.0533517	1	0.592691	0.718009	0.762745	0.757175	0.669136	0.593066	0.5443	0.334268	0.605588	0.41797	-0.0134236	0.878462	0.492569	0.660713	0.782805	0.699202	0.720717	0.330536	0.704893	0.837054	0.706503	0.608635	0.701723	0.909056	0.647651	0.636681	0.365391	0.142453	0.397675	-0.0734055	0.535491	0.324706	0.272245	-0.0174013	0.0320884	0.15955	0.569111	0.746416	0.4831	0.474175	0.645907	0.657815	0.391859	0.747244	0.683528	0.653875	0.475279	0.590305	0.577906	0.522532	0.590108	0.100475	0.228315	0.389486	-0.0811077	-0.118201	0.325552	0.486737	0.307461	0.43386	0.189346	0.236508
SERUM-FAHFA 32:0;O (2); SERUM-FAHFA 16:0/16:0;O; [M-H]-	-0.179954	-0.0209607	-0.0479103	-0.195613	0.0419173	-0.13814	-0.129316	-0.12615	0.128002	-0.291023	-0.10881	0.188939	-0.122367	0.0414334	0.232507	-0.0136244	-0.113342	0.149373	-0.158103	-0.195402	-0.510589	0.246494	0.292122	0.110497	-0.1064	-0.16027	-0.10113	-0.0334806	-0.0997637	0.190244	-0.333795	-0.240266	0.0672178	0.209133	0.275975	0.070336	0.0400211	-0.156591	0.161838	0.273945	0.380188	0.402342	0.266187	0.220982	0.252792	0.31181	0.291739	0.156135	0.234549	0.217183	0.259552	0.0657947	-0.141713	0.183445	0.408618	0.343092	0.26811	0.285899	0.334166	0.228672	0.263018	0.277438	0.217928	0.188511	0.239713	0.182747	0.267581	0.310529	0.261603	0.199805	0.325788	0.284825	0.221307	0.293999	0.304729	0.282656	-0.00930774	0.592691	1	0.906191	0.84997	0.688546	0.20443	0.898839	0.625983	0.0949271	0.950186	0.452256	-0.0689129	0.503892	0.460574	0.914262	0.628725	0.242589	0.825693	0.0856605	0.446392	0.442694	0.649526	0.882109	0.785769	0.59964	0.612246	0.796034	0.556344	0.290602	0.398528	-0.16729	0.888539	0.46313	0.439137	-0.130758	-0.10639	0.0092147	0.627109	0.336786	0.685089	0.229107	0.344932	0.324504	0.28984	0.560395	0.703757	0.528215	0.431628	0.840136	0.602797	0.598909	0.717852	0.263024	0.347513	0.591393	0.0745837	-0.334714	0.242614	0.443925	-0.0642319	0.430572	0.122315	-0.0794577
SERUM-FAHFA 32:0;O (3); SERUM-FAHFA 16:0/16:0;O; [M-H]-	-0.144279	-0.00260139	-0.0414779	-0.168044	0.0648195	-0.121929	-0.124603	-0.102131	0.130098	-0.187858	-0.0411407	0.233902	-0.0475089	-0.0879474	0.268622	-0.04178	0.0295598	0.22325	-0.122231	-0.147749	-0.551132	0.0966368	0.198376	0.0997634	0.0358876	0.00774993	0.0385652	0.0396621	0.0485472	0.0720175	-0.125637	-0.116034	0.092478	0.240281	0.302213	0.107788	0.0458839	-0.184006	0.208237	0.279208	0.352539	0.369848	0.287826	0.18258	0.228942	0.290638	0.335519	0.152698	0.182326	0.160214	0.26435	0.157019	-0.0137774	0.124782	0.350212	0.296101	0.234621	0.240003	0.28918	0.146422	0.183504	0.182253	0.182495	0.109025	0.170099	0.0860226	0.14447	0.252849	0.238791	0.230387	0.319943	0.273536	0.180081	0.311659	0.260858	0.193631	0.104901	0.718009	0.906191	1	0.848165	0.815924	0.378204	0.894447	0.69655	0.18934	0.905776	0.620849	-0.00115112	0.644509	0.434856	0.839711	0.745846	0.353292	0.861307	0.210633	0.599075	0.613408	0.646057	0.791769	0.772577	0.729762	0.652655	0.802818	0.454337	0.169181	0.461123	-0.125957	0.837099	0.582637	0.525885	-0.0533405	0.0677973	0.137871	0.607447	0.459584	0.723376	0.447575	0.512889	0.491284	0.362857	0.673797	0.741736	0.686941	0.374448	0.73673	0.631326	0.591545	0.730399	0.187682	0.452701	0.608712	0.167872	-0.200662	0.17839	0.463119	0.140694	0.377848	0.148874	0.127907
SERUM-FAHFA 32:0;O (4); SERUM-FAHFA 16:0/16:0;O; [M-H]-	-0.239734	-0.0284637	-0.163172	-0.247859	0.181351	-0.182246	-0.126711	-0.240452	0.129055	-0.287401	-0.150782	0.0299311	-0.206073	-0.286767	0.270187	-0.0208663	0.00808686	0.115041	-0.176492	-0.0456857	-0.518841	0.176134	0.181402	0.0759138	-0.0318854	-0.0627531	-0.0297918	0.0422892	-0.00469984	0.0725865	-0.100437	-0.122929	0.0696412	0.241502	0.192068	0.111275	0.0646642	-0.153447	0.193516	0.102922	0.209906	0.3109	0.1653	0.0963883	0.100895	0.173343	0.235318	0.108511	0.117548	0.0475735	0.108736	0.227481	-0.0551467	0.0633547	0.269896	0.17184	0.0679209	0.120468	0.225413	0.0777514	0.0714396	0.0904631	0.197018	0.0777016	0.119116	-0.0207011	0.194566	0.144099	0.131602	0.183136	0.191564	0.157403	0.116296	0.192136	0.128012	0.102675	0.113506	0.762745	0.84997	0.848165	1	0.839547	0.477352	0.771005	0.731259	0.333079	0.827294	0.450487	-0.0826856	0.755176	0.513037	0.910934	0.79394	0.548552	0.895522	0.303671	0.556613	0.692603	0.872042	0.940552	0.925108	0.838027	0.780803	0.848215	0.639808	0.445486	0.547031	-0.0793139	0.835275	0.514499	0.53775	-0.0292665	0.0259027	0.115873	0.747922	0.63471	0.640975	0.343552	0.43734	0.415762	0.56614	0.710698	0.74826	0.577766	0.669785	0.898979	0.790811	0.747243	0.818637	0.331928	0.385408	0.634774	0.0801867	-0.211455	0.488425	0.625067	0.188974	0.662862	0.231713	0.141137
SERUM-FAHFA 32:0;O (5); SERUM-FAHFA 16:0/16:0;O; [M-H]-	-0.333832	-0.142214	-0.166485	-0.332787	-0.0206788	-0.287837	-0.192722	-0.381834	0.162597	-0.172859	-0.227362	0.0636131	-0.176268	-0.287392	0.214486	0.00677645	0.0148849	0.0848242	-0.334709	-0.115048	-0.314684	0.0445076	0.191999	-0.172155	-0.0265619	0.0300726	-0.0307868	0.141889	0.044558	0.134515	-0.108225	-0.151032	-0.060352	0.0910992	0.0812327	-0.0343356	0.032924	-0.113147	0.114864	0.0462322	0.105811	0.168907	0.0529213	0.014187	0.0148303	-0.0129281	0.0666789	-0.0349751	-0.101572	-0.0151953	-0.0567361	0.184107	-0.158555	-0.00913419	0.163834	0.0219565	-0.00835546	0.0162081	0.0924945	-0.0153734	-0.0360514	-0.120816	0.0812389	-0.0126523	0.0135364	-0.167381	0.108367	0.0273964	0.00787324	0.0470764	0.101456	0.0208377	-0.0929973	0.0771105	0.0225434	-0.0522472	0.0302154	0.757175	0.688546	0.815924	0.839547	1	0.493136	0.710039	0.862213	0.295524	0.757683	0.504002	0.0109577	0.772718	0.518039	0.805543	0.854529	0.529777	0.821177	0.315885	0.473361	0.625004	0.684293	0.754095	0.736277	0.790697	0.743379	0.805264	0.516516	0.253218	0.586981	-0.087317	0.771859	0.575208	0.591717	0.00604395	0.166166	0.0839428	0.590276	0.586186	0.74113	0.351868	0.358796	0.391743	0.466139	0.647185	0.606961	0.593854	0.584761	0.771864	0.832613	0.670589	0.799144	0.336135	0.501065	0.676276	0.192738	-0.228644	0.359039	0.583193	0.298028	0.56906	0.361585	0.143832
SERUM-FAHFA 32:1;O (1); SERUM-FAHFA 16:1/16:0;O; [M-H]-	-0.024113	0.0626925	-0.0395738	-0.0263762	0.172852	0.131344	0.186807	-0.0331244	-0.145448	-0.0473002	0.0299917	0.00947482	0.030006	-0.264254	0.346075	-0.0170818	0.40263	0.198865	0.153745	0.324944	-0.286854	-0.294935	-0.0623633	0.212685	0.348243	0.326616	0.348645	0.340734	0.44098	-0.234672	0.428323	0.261305	-0.0987782	-0.0253694	-0.133937	-0.0470094	-0.115047	-0.08469	-0.0498758	-0.14828	-0.195249	-0.12873	-0.111981	-0.133551	-0.0569876	-0.0717908	-0.0329275	-0.149668	-0.122824	-0.247442	-0.114968	0.157221	0.088251	-0.18776	-0.0933685	-0.0790085	-0.177871	-0.194287	-0.0954816	-0.200098	-0.242818	-0.15928	-0.195657	-0.208062	-0.177334	-0.291951	-0.268308	-0.0923795	-0.147304	-0.102234	-0.16761	-0.0674021	-0.144585	-0.11766	-0.164261	-0.192782	0.122863	0.669136	0.20443	0.378204	0.477352	0.493136	1	0.240053	0.378707	0.808207	0.231541	0.529451	0.430014	0.721917	0.0479271	0.209445	0.621755	0.935891	0.505042	0.816617	0.743782	0.757021	0.602957	0.241592	0.412261	0.642119	0.547495	0.284466	0.0820764	0.0500171	0.371726	0.34305	0.0829899	0.294893	0.475819	0.416298	0.563654	0.497421	0.216216	0.865303	0.147445	0.667074	0.701042	0.749666	0.106414	0.748145	0.618728	0.680085	0.501933	0.309332	0.436754	0.537421	0.379389	0.165473	0.324	0.34293	0.225436	0.448194	0.320057	0.348974	0.613027	0.428953	0.136908	0.540981
SERUM-FAHFA 32:1;O (2); SERUM-FAHFA 14:0/18:1;O; [M-H]-	-0.0887748	0.0895814	0.0856856	-0.115923	0.0625834	-0.107397	-0.104408	-0.0934688	0.289158	-0.221431	-0.0342593	0.276248	0.00963185	-0.0706122	0.167393	-0.0623669	-0.0491556	0.189403	-0.00113096	-0.00997339	-0.554707	0.158428	0.163122	0.164337	-0.00456007	-0.0615053	0.00110782	-0.0152571	-0.00968111	0.16911	-0.381931	-0.212794	-0.0954302	0.0671712	0.130609	-0.0539475	-0.087445	-0.232671	-0.0032936	0.168401	0.255082	0.255484	0.1128	0.125581	0.110967	0.191755	0.175985	-0.015379	0.0709578	0.117881	0.165287	-0.0995725	-0.279626	0.142079	0.266713	0.18613	0.16655	0.134591	0.187875	0.130271	0.140156	0.141814	0.0742375	0.10613	0.102	0.0499771	0.12703	0.196377	0.111439	0.0388978	0.189087	0.165127	0.0393305	0.136586	0.162852	0.149761	-0.18985	0.593066	0.898839	0.894447	0.771005	0.710039	0.240053	1	0.680389	0.0867447	0.882944	0.585825	0.0773098	0.501851	0.419043	0.804596	0.595438	0.223575	0.894852	0.132409	0.416404	0.464289	0.578464	0.781202	0.66044	0.586171	0.621932	0.906234	0.43798	0.18248	0.39482	-0.139228	0.861856	0.611258	0.519599	-0.0805722	-0.0611323	0.0693321	0.503774	0.340124	0.689831	0.337233	0.338972	0.311509	0.356358	0.549525	0.630451	0.510256	0.426866	0.808249	0.63621	0.597607	0.844748	0.256405	0.487669	0.606748	0.248776	-0.259273	0.152136	0.356229	0.0399671	0.436252	0.281144	-0.0116047
SERUM-FAHFA 32:1;O (3); SERUM-FAHFA 14:0/18:1;O; [M-H]-	-0.214113	-0.0663021	-0.040066	-0.227376	-0.0641056	-0.204249	-0.123136	-0.303969	0.0901947	-0.261498	-0.246344	0.0201329	-0.0276804	-0.199785	0.222341	-0.027816	0.0280181	-0.085188	-0.247033	-0.0375423	-0.291092	0.140336	0.166179	-0.136598	-0.0922689	-0.0582748	-0.0946461	-0.0633914	-0.103163	0.188115	-0.272576	-0.208507	-0.0256926	0.179542	0.050219	0.00332791	0.118025	-0.0456928	0.117654	0.0326863	0.0815783	0.158203	-0.00728754	0.0271141	-0.0111593	-0.0509547	-0.0219753	-0.0389193	-0.119191	-0.0337536	-0.0453966	0.14881	-0.000828938	0.0463408	0.14635	-0.0241663	-0.0370993	-0.0410972	0.077815	-0.0135479	-0.0717436	-0.161818	0.107984	0.0425496	0.0252457	-0.15094	0.0502948	0.0448535	-0.0166739	0.0799921	0.0843359	-0.0180385	-0.106317	0.0228371	-0.0230098	-0.0774761	0.0888824	0.5443	0.625983	0.69655	0.731259	0.862213	0.378707	0.680389	1	0.190347	0.631885	0.417756	0.0323356	0.593065	0.262737	0.668824	0.732195	0.427958	0.794376	0.260651	0.349069	0.432828	0.541914	0.703953	0.677203	0.616539	0.675694	0.804603	0.697755	0.52129	0.826017	0.0124547	0.721691	0.652446	0.727578	0.0924113	0.166993	-0.0241033	0.361113	0.522236	0.73502	0.396962	0.183947	0.192531	0.379067	0.447902	0.510801	0.413731	0.526194	0.722794	0.76091	0.673626	0.79825	0.591265	0.645782	0.778556	0.311085	-0.172135	0.240856	0.340154	0.289652	0.471284	0.291754	0.164413
SERUM-FAHFA 32:2;O (1); SERUM-FAHFA 16:1/16:1;O; [M-H]-	0.174429	0.280842	0.161251	0.159882	0.291526	0.283815	0.255831	0.241715	-0.202085	-0.153533	0.133303	-0.0942546	0.0923555	-0.0648511	0.154106	0.199134	0.478119	0.29269	0.344534	0.20798	-0.100816	-0.488136	-0.223882	0.330682	0.45891	0.414648	0.458135	0.17403	0.452455	-0.301657	0.302986	0.282483	0.0549644	0.0482166	-0.0671051	-0.0180701	-0.112365	-0.000884786	0.0342515	-0.0723554	-0.155829	-0.136517	-0.0899394	-0.0921248	-0.0204452	0.0135841	0.0813485	-0.103869	-0.07915	-0.153919	-0.0960456	0.240173	0.0676624	-0.161411	-0.102906	-0.0572752	-0.144265	-0.166563	-0.0304166	-0.148259	-0.145807	-0.0735898	-0.0782106	-0.173284	-0.108741	-0.221871	-0.18192	-0.0775211	-0.0609432	0.00114839	-0.0956393	0.00579476	-0.0967268	-0.0985749	-0.137299	-0.111344	0.173923	0.334268	0.0949271	0.18934	0.333079	0.295524	0.808207	0.0867447	0.190347	1	0.170446	0.526155	0.341053	0.495594	0.0691131	0.131397	0.441481	0.758456	0.314572	0.915641	0.651021	0.644123	0.490205	0.161293	0.269511	0.318417	0.292899	0.0589292	-0.102501	-0.00886488	0.1701	0.149116	-0.0296095	0.143371	0.379173	0.235693	0.524568	0.349747	0.239017	0.694107	-0.126909	0.446069	0.616031	0.681593	0.217062	0.702323	0.584477	0.63975	0.376764	0.184474	0.261768	0.340304	0.16806	-0.0045574	0.161201	0.115418	0.23064	0.347065	0.2729	0.351761	0.461586	0.318199	0.091335	0.485669
SERUM-FAHFA 32:2;O (2); SERUM-FAHFA 16:1/16:1;O; [M-H]-	-0.124676	0.0718819	0.0406401	-0.138507	0.0955956	-0.101377	-0.109194	-0.0655676	0.134935	-0.256743	-0.0318417	0.096339	-0.145543	0.0572496	0.181866	0.0520274	-0.042682	0.239882	-0.0730149	-0.183646	-0.532086	0.125032	0.248194	0.144364	0.0038608	-0.0449508	0.00856515	0.0468615	0.0263812	0.142369	-0.320552	-0.188046	0.032096	0.171404	0.31834	0.0309945	-0.0254525	-0.222278	0.146055	0.327186	0.406367	0.353685	0.323236	0.254875	0.284114	0.330256	0.283573	0.15732	0.243348	0.258773	0.266198	0.0870814	-0.21872	0.198054	0.377308	0.368531	0.320492	0.34573	0.347199	0.268067	0.30881	0.301842	0.187869	0.205583	0.255992	0.198363	0.300061	0.323557	0.291531	0.192532	0.354178	0.304132	0.222129	0.340718	0.352966	0.312211	-0.028962	0.605588	0.950186	0.905776	0.827294	0.757683	0.231541	0.882944	0.631885	0.170446	1	0.525232	-0.0388495	0.51292	0.494739	0.933074	0.673614	0.227599	0.832116	0.149979	0.462675	0.490051	0.640868	0.834956	0.786704	0.604549	0.553302	0.774659	0.465931	0.204514	0.377386	-0.226826	0.900604	0.395762	0.377536	-0.179433	-0.109536	0.0136912	0.641039	0.348308	0.630165	0.21308	0.353301	0.359063	0.353379	0.630383	0.705936	0.578961	0.457616	0.802342	0.658687	0.531018	0.700146	0.156682	0.270923	0.525365	0.170353	-0.347173	0.237614	0.492281	0.00470773	0.435183	0.198001	-0.0312969
SERUM-FAHFA 32:2;O (3); SERUM-FAHFA 14:0/18:2;O; [M-H]-	0.0477429	0.16534	0.257396	0.0451798	-0.0334318	0.12759	0.130471	0.10264	0.00267556	-0.14656	0.111436	0.141818	0.0422292	0.160886	-0.0115093	-0.184108	0.0836569	0.290114	0.315321	0.202102	-0.283376	-0.358268	0.0101853	0.319028	0.228422	0.153852	0.232592	0.265324	0.30781	-0.0261526	0.0125772	-0.0318898	0.185308	0.241549	0.123624	0.144222	0.0392986	-0.025445	0.100935	0.200603	0.167822	0.183524	0.0879638	0.124759	0.193694	0.247049	0.265304	0.0237739	0.103779	0.134599	0.237308	0.0754313	-0.0360047	0.135488	0.169418	0.165102	0.185965	0.0765391	0.200226	0.0933509	0.139022	0.155679	0.0548975	0.0680729	0.131365	0.0412251	-0.00587701	0.218016	0.172013	0.173713	0.160977	0.237727	0.0833939	0.102569	0.131339	0.144138	0.0503203	0.41797	0.452256	0.620849	0.450487	0.504002	0.529451	0.585825	0.417756	0.526155	0.525232	1	0.431602	0.320571	0.0175965	0.347524	0.360416	0.396787	0.589659	0.552585	0.651322	0.600983	0.515441	0.307822	0.417348	0.409369	0.381758	0.422423	0.123627	0.0391052	0.262134	0.328141	0.328203	0.627013	0.58463	0.422592	0.47957	0.459599	0.373544	0.474622	0.334212	0.581838	0.669963	0.664115	0.1231	0.681557	0.606479	0.765335	0.352637	0.383692	0.464026	0.420369	0.491067	0.168874	0.448889	0.469866	0.537297	0.330619	0.214885	0.386129	0.512723	0.338887	0.175806	0.474398
SERUM-FAHFA 32:2;O (5); SERUM-FAHFA 16:1/16:1;O; [M-H]-	0.216169	0.149524	0.44707	0.220463	-0.313006	0.290917	0.295388	0.230907	-0.173721	0.068466	0.240024	0.0785636	0.0488401	0.231137	-0.0475978	0.118609	0.0780745	0.0288365	0.485094	0.462387	0.22981	-0.0987157	0.00892642	0.34562	0.119947	0.0158877	0.129992	0.320185	0.247876	0.147335	0.00957487	-0.128891	-0.301819	-0.408278	-0.383909	-0.451885	-0.361634	-0.092748	-0.491655	-0.257606	-0.322433	-0.32987	-0.285873	-0.304925	-0.159508	-0.203761	-0.333188	-0.415031	-0.250414	-0.352223	-0.202335	-0.550264	-0.10557	-0.171921	-0.14896	-0.174086	-0.224775	-0.201727	-0.287626	-0.28484	-0.286455	-0.204958	-0.375351	-0.335237	-0.318144	-0.317958	-0.47299	-0.156301	-0.321779	-0.419341	-0.36752	-0.243196	-0.324038	-0.302951	-0.197742	-0.264928	-0.425119	-0.0134236	-0.0689129	-0.00115112	-0.0826856	0.0109577	0.430014	0.0773098	0.0323356	0.341053	-0.0388495	0.431602	1	-0.0472231	-0.49875	-0.200521	-0.0357301	0.303035	0.187031	0.367906	0.172748	0.0457926	0.146713	-0.119101	-0.102643	0.0274939	0.112787	0.0338566	-0.174734	-0.180562	0.00468189	0.695191	-0.104102	0.180012	0.233108	0.631426	0.534773	0.588483	-0.169179	0.242519	0.0554088	0.331619	0.23941	0.227378	-0.477907	0.27897	0.0288264	0.155347	0.351349	0.0447329	0.270197	0.161934	0.161647	0.0904706	0.203804	0.188108	0.502716	0.779044	0.159549	0.124904	0.441988	0.334417	0.410566	0.287661
SERUM-FAHFA 33:0;O (1); SERUM-FAHFA 16:0/17:0;O; [M-H]-	-0.179539	-0.0303005	-0.247638	-0.185621	0.285305	-0.0504336	0.0417924	-0.259355	0.0519909	-0.032874	-0.0977887	-0.0207265	0.0837508	-0.533674	0.307281	0.114211	0.201395	0.121133	-0.202128	0.05813	-0.415937	-0.00112795	-0.0929843	0.0403093	0.310168	0.343913	0.305521	0.149241	0.321733	-0.304141	0.286317	0.307992	-0.134137	0.0179781	0.00846678	-0.00572321	-0.120578	-0.187489	0.0321457	-0.130426	-0.082342	0.00756324	0.00566128	-0.0706547	-0.113673	-0.0479438	0.0785263	-0.0857646	-0.110193	-0.17852	-0.114573	0.279138	-0.11958	-0.276729	-0.0856369	-0.0619385	-0.146086	-0.129881	-0.0516491	-0.138219	-0.192809	-0.139113	-0.0939866	-0.152034	-0.172114	-0.241825	-0.0807003	-0.156332	-0.111801	-0.0343247	-0.0774238	-0.0445034	-0.120088	0.00867954	-0.12203	-0.152044	0.0781789	0.878462	0.503892	0.644509	0.755176	0.772718	0.721917	0.501851	0.593065	0.495594	0.51292	0.320571	-0.0472231	1	0.485956	0.622599	0.924066	0.803606	0.694913	0.467623	0.64558	0.791263	0.691055	0.625772	0.622491	0.889383	0.796771	0.619013	0.364171	0.209087	0.495083	-0.215814	0.525859	0.424871	0.410867	-0.104673	0.184245	0.0680465	0.506828	0.811913	0.440329	0.440287	0.561508	0.575497	0.444088	0.71673	0.668475	0.596992	0.488889	0.611168	0.580079	0.654677	0.617004	0.203053	0.414466	0.476401	-0.118061	-0.158993	0.326854	0.465149	0.277315	0.480589	0.221774	0.237407
SERUM-FAHFA 33:0;O (2); SERUM-FAHFA 18:0/15:0;O; [M-H]-	-0.195749	0.0796182	-0.199329	-0.123813	0.407104	-0.218491	-0.152079	-0.31931	0.186916	-0.188263	-0.041392	0.0101277	-0.115443	-0.320621	-0.0370451	0.182032	-0.0405972	0.259266	-0.362459	-0.263476	-0.214426	-0.103405	-0.110739	-0.159492	0.0708115	0.137377	0.0646874	0.0235864	0.0678162	-0.0996449	-0.0690814	0.0517051	-0.101752	-0.0199925	-0.0102098	-0.0733045	-0.105553	-0.196731	0.116148	-0.0873004	0.0104718	0.0425488	-0.042181	-0.115882	-0.147038	-0.0886612	0.0382944	-0.177362	-0.119906	-0.0104866	-0.182495	0.191982	-0.428757	-0.0362903	0.0413974	-0.0550653	-0.0878543	-0.0592143	-0.0251086	-0.0706182	-0.0144449	-0.0308533	-0.00246176	-0.122441	-0.0593883	-0.0743664	0.12999	-0.118793	-0.0688123	-0.0439771	0.0135722	-0.0943901	-0.149137	-0.0333034	-0.0666143	-0.0391023	-0.0880183	0.492569	0.460574	0.434856	0.513037	0.518039	0.0479271	0.419043	0.262737	0.0691131	0.494739	0.0175965	-0.49875	0.485956	1	0.638651	0.466388	0.0919735	0.380224	-0.00057668	0.251336	0.437699	0.353512	0.515941	0.425713	0.358809	0.30277	0.441597	0.061237	-0.121254	-0.022885	-0.573606	0.476039	0.0364774	-0.0452272	-0.506704	-0.325024	-0.397111	0.46715	0.169912	0.32582	-0.051006	0.200222	0.242306	0.554562	0.335665	0.45583	0.380939	0.174299	0.454821	0.285459	0.230705	0.356551	-0.204158	-0.0628625	0.0194993	-0.281462	-0.701715	0.12823	0.229287	-0.0486677	0.13889	-0.0947928	-0.144077
SERUM-FAHFA 33:0;O (3); SERUM-FAHFA 16:0/17:0;O; [M-H]-	-0.236411	-0.0265199	-0.109736	-0.235738	0.117031	-0.201709	-0.160543	-0.227673	0.123341	-0.32292	-0.146169	-0.0482857	-0.235782	-0.12861	0.187917	0.0818064	-0.100837	0.114004	-0.252926	-0.212143	-0.442007	0.201552	0.23386	0.025891	-0.0719767	-0.0912088	-0.0702661	-0.0233704	-0.0672996	0.111841	-0.280915	-0.15774	-0.0163262	0.151069	0.231056	0.0203199	0.0139904	-0.17501	0.133559	0.170295	0.289769	0.308532	0.229055	0.142354	0.126235	0.184489	0.181299	0.102022	0.138338	0.13993	0.127146	0.147947	-0.241857	0.100185	0.27402	0.232587	0.176142	0.229281	0.261884	0.165269	0.184235	0.177381	0.183205	0.120182	0.159977	0.0894476	0.291449	0.183058	0.177265	0.137556	0.243705	0.161185	0.130136	0.250543	0.223011	0.194406	-0.0197748	0.660713	0.914262	0.839711	0.910934	0.805543	0.209445	0.804596	0.668824	0.131397	0.933074	0.347524	-0.200521	0.622599	0.638651	1	0.744686	0.290436	0.828444	0.0671716	0.424174	0.532187	0.725267	0.93117	0.849421	0.68653	0.649259	0.817771	0.594264	0.345725	0.442616	-0.303445	0.936743	0.378978	0.337096	-0.241051	-0.209091	-0.129424	0.712383	0.420839	0.679518	0.0968533	0.298393	0.29205	0.493653	0.59612	0.686135	0.491581	0.547139	0.885625	0.71046	0.597342	0.746353	0.224579	0.262008	0.547149	-0.0273698	-0.463686	0.345089	0.531713	-0.0207589	0.524248	0.185603	-0.111495
SERUM-FAHFA 33:0;O (4); SERUM-FAHFA 15:0/18:0;O; [M-H]-	-0.118009	0.0100465	-0.111402	-0.145529	0.175207	-0.0494818	-0.0245886	-0.119293	-0.0977113	-0.131079	-0.107986	-0.0540203	0.0691993	-0.319593	0.422156	0.269395	0.291318	0.110082	-0.181212	-0.0966758	-0.323563	-0.0633867	0.014607	0.0241921	0.261862	0.294821	0.257495	-0.029193	0.200339	-0.218611	0.104556	0.232343	-0.13179	0.0531672	0.110357	-0.0513024	-0.0270457	-0.134974	0.0789751	-0.0253393	0.0313508	0.0547167	0.121253	-0.0252434	-0.0414503	-0.0162143	0.0681489	0.0150731	-0.059546	-0.114391	-0.0557812	0.269735	-0.0845522	-0.180218	-0.0134666	0.0219536	-0.0608344	-0.0107232	0.0340792	-0.0764055	-0.114844	-0.0985596	0.0215447	-0.0914257	-0.086173	-0.183582	-0.0181205	-0.08364	-0.0280389	0.0206838	0.0296508	-0.0107809	-0.0476838	0.123666	-0.017232	-0.0875152	0.106236	0.782805	0.628725	0.745846	0.79394	0.854529	0.621755	0.595438	0.732195	0.441481	0.673614	0.360416	-0.0357301	0.924066	0.466388	0.744686	1	0.683239	0.769759	0.408637	0.61895	0.71618	0.673638	0.699442	0.686338	0.808532	0.791631	0.677652	0.437396	0.250759	0.608247	-0.242329	0.686616	0.452879	0.482328	-0.113878	0.140816	-0.0208395	0.475904	0.746862	0.568213	0.403974	0.494663	0.5193	0.415885	0.723102	0.726987	0.61916	0.515136	0.67182	0.645949	0.652212	0.661778	0.251819	0.485715	0.568528	-0.00738253	-0.210728	0.254048	0.431162	0.269105	0.452394	0.156662	0.152863
SERUM-FAHFA 33:1;O (1); SERUM-FAHFA 18:1/15:0;O; [M-H]-	-0.213651	-0.101014	-0.240204	-0.210269	0.145733	-0.0174755	0.0879313	-0.215857	-0.0963849	-0.11721	-0.163868	-0.0501994	0.00448033	-0.403785	0.34313	-0.0324108	0.283977	-0.024707	-0.0147221	0.302666	-0.218203	-0.144675	0.0157372	0.137995	0.218894	0.204597	0.21785	0.243815	0.291383	-0.184279	0.382336	0.22946	-0.0649052	0.0161187	-0.149211	0.00406987	0.00358891	0.0416059	-0.00766628	-0.192752	-0.214709	-0.0397231	-0.136203	-0.129337	-0.102657	-0.113654	-0.0381148	-0.134414	-0.16803	-0.266259	-0.170008	0.234516	0.038822	-0.207248	-0.0755478	-0.106816	-0.210157	-0.208468	-0.0657225	-0.18217	-0.252608	-0.200481	-0.122466	-0.191238	-0.175802	-0.310072	-0.198021	-0.119808	-0.158345	-0.0783144	-0.180891	-0.0932531	-0.169432	-0.127462	-0.183672	-0.200839	0.142141	0.699202	0.242589	0.353292	0.548552	0.529777	0.935891	0.223575	0.427958	0.758456	0.227599	0.396787	0.303035	0.803606	0.0919735	0.290436	0.683239	1	0.494578	0.713325	0.66461	0.728858	0.624816	0.355146	0.445146	0.689732	0.636847	0.322525	0.253399	0.216252	0.449191	0.227468	0.161678	0.322909	0.476194	0.291854	0.450727	0.329959	0.266388	0.892359	0.221008	0.491079	0.60431	0.642984	0.175611	0.678838	0.558432	0.548814	0.524857	0.407948	0.472891	0.580069	0.412343	0.29915	0.369385	0.416991	0.0469591	0.296401	0.352638	0.392312	0.464636	0.497441	0.225437	0.36941
SERUM-FAHFA 33:1;O (2); SERUM-FAHFA 15:0/18:1;O; [M-H]-	-0.0309061	0.147567	0.114442	-0.0440762	0.130584	-0.00936371	0.0231968	-0.0874197	0.123399	-0.195003	0.047873	0.0545466	-0.0260985	-0.181561	0.217393	0.0571795	0.0642184	0.205637	0.0483718	0.120786	-0.529559	0.143479	0.0788141	0.204129	0.128858	0.0770311	0.133615	0.0720332	0.140067	0.0249505	-0.197918	-0.055414	-0.170332	0.0230852	0.0374736	-0.122081	-0.161485	-0.279535	-0.0776319	-0.00274285	0.0903314	0.0956396	0.0325588	-0.0072653	-0.015733	0.0604868	0.0400831	-0.0981465	-0.00949778	-0.0662518	0.0334243	-0.0702166	-0.19122	-0.0391543	0.1098	0.0521777	-0.00613997	0.0052357	0.0526022	-0.0247611	-0.042411	0.0034699	-0.034184	-0.0341095	-0.0384282	-0.111554	0.000991141	0.0357611	-0.0323387	-0.0409519	0.033267	0.0233691	-0.0496554	0.0448461	0.0179004	-0.0112281	-0.154601	0.720717	0.825693	0.861307	0.895522	0.821177	0.505042	0.894852	0.794376	0.314572	0.832116	0.589659	0.187031	0.694913	0.380224	0.828444	0.769759	0.494578	1	0.357773	0.566191	0.65959	0.800594	0.853507	0.813697	0.779348	0.77758	0.931529	0.56812	0.368486	0.585267	0.00679723	0.846836	0.618976	0.591054	0.0784031	0.112168	0.169592	0.571471	0.650456	0.643097	0.497299	0.443748	0.416997	0.437357	0.722975	0.740639	0.590296	0.696023	0.888831	0.828887	0.767468	0.922038	0.371362	0.532458	0.701331	0.311298	-0.0703589	0.388743	0.497627	0.3222	0.661306	0.322709	0.224777
SERUM-FAHFA 33:2;O; SERUM-FAHFA 16:1/17:1;O; [M-H]-	0.205697	0.279932	0.178255	0.186991	0.267002	0.284975	0.26073	0.225789	-0.141679	0.106498	0.223129	0.098844	0.203286	0.0142082	0.175776	0.169308	0.459077	0.463475	0.304406	0.192231	-0.208993	-0.370142	-0.227585	0.197423	0.505776	0.514077	0.502683	0.254199	0.52705	-0.299394	0.288137	0.309833	-0.00782768	0.00362577	-0.0969424	-0.0589744	-0.16395	-0.0583618	-0.0117351	-0.109236	-0.169353	-0.219692	-0.160966	-0.0802153	-0.0107465	-0.011093	0.0692835	-0.103696	-0.0869396	-0.136365	-0.118883	0.106186	0.0608927	-0.241379	-0.11979	-0.12797	-0.196621	-0.24991	-0.126159	-0.176798	-0.192859	-0.136477	-0.143035	-0.13594	-0.107409	-0.237753	-0.167174	-0.13482	-0.11641	-0.0435978	-0.123165	0.00704114	-0.105062	-0.173241	-0.209249	-0.168769	0.0745695	0.330536	0.0856605	0.210633	0.303671	0.315885	0.816617	0.132409	0.260651	0.915641	0.149979	0.552585	0.367906	0.467623	-0.00057668	0.0671716	0.408637	0.713325	0.357773	1	0.570136	0.583686	0.481244	0.120927	0.235778	0.332741	0.357269	0.11106	-0.0613934	0.0155445	0.176305	0.248822	-0.0636129	0.266992	0.516637	0.344632	0.690535	0.494345	0.214792	0.680968	-0.191085	0.660395	0.519789	0.600617	0.179399	0.642599	0.545944	0.631844	0.439853	0.195118	0.329936	0.451011	0.24997	0.138338	0.3231	0.237208	0.459211	0.409477	0.36832	0.391049	0.595194	0.397877	0.0911013	0.651219
SERUM-FAHFA 34:0;O (1); SERUM-FAHFA 16:0/18:0;O; [M-H]-	0.138696	0.248653	0.128769	0.16518	0.275351	0.278437	0.298917	0.111643	-0.355301	-0.358823	0.1575	-0.248699	0.073488	-0.127043	0.222119	-0.0163103	0.217372	0.334812	0.2679	0.256852	-0.368338	-0.244147	-0.161682	0.419288	0.43044	0.350041	0.434351	0.12942	0.410571	-0.431157	0.481006	0.367447	0.0620088	0.177849	0.0057265	0.166745	-0.045138	-0.0463313	0.0643861	-0.0565735	-0.0566469	-0.0105803	0.0116666	-0.151325	-0.067925	0.0609132	0.101973	-0.114161	-0.0112098	-0.185046	0.0478483	0.287467	0.144635	-0.176196	-0.0848358	0.00445607	-0.0649553	-0.105025	-0.0208081	-0.203063	-0.140155	0.008705	-0.206996	-0.281121	-0.170341	-0.148243	-0.304027	-0.0534088	-0.0335701	0.0727136	-0.0465087	-0.0197299	-0.0362278	0.00919714	-0.0767453	-0.0889246	0.224373	0.704893	0.446392	0.599075	0.556613	0.473361	0.743782	0.416404	0.349069	0.651021	0.462675	0.651322	0.172748	0.64558	0.251336	0.424174	0.61895	0.66461	0.566191	0.570136	1	0.907768	0.628815	0.388618	0.568135	0.59595	0.374857	0.317877	0.100974	0.035394	0.315205	0.0892734	0.26928	0.225815	0.254221	0.204852	0.215665	0.236311	0.377728	0.804485	0.276734	0.63961	0.950878	0.931528	0.244483	0.853926	0.885095	0.889399	0.292042	0.308251	0.263729	0.326396	0.307487	-0.0860299	0.153134	0.213658	-0.0135364	0.234712	0.116447	0.237782	0.445842	0.162536	-0.220575	0.420326
SERUM-FAHFA 34:0;O (2); SERUM-FAHFA 18:0/16:0;O; [M-H]-	-0.0288039	0.175337	-0.0535898	0.0125747	0.391427	0.0781164	0.136425	-0.0801033	-0.161166	-0.278891	0.0674284	-0.22015	0.00582737	-0.411385	0.191303	-0.0132219	0.218087	0.338812	0.159681	0.302291	-0.418923	-0.204933	-0.160719	0.32607	0.400993	0.348791	0.402776	0.186865	0.412176	-0.391716	0.436378	0.351451	0.0346791	0.175737	0.0152533	0.179454	-0.0528111	-0.129778	0.103093	-0.10607	-0.0551232	0.0164344	-0.00459754	-0.142059	-0.11025	0.0286254	0.111396	-0.114257	-0.039441	-0.166606	-0.0132854	0.306698	0.000196995	-0.168642	-0.065435	-0.0519521	-0.117963	-0.12729	-0.0318408	-0.184099	-0.147371	-0.0391708	-0.150637	-0.241665	-0.149891	-0.177316	-0.172432	-0.118248	-0.0587486	0.0742091	-0.0459082	-0.0362726	-0.0647803	-0.00335178	-0.112402	-0.110195	0.167538	0.837054	0.442694	0.613408	0.692603	0.625004	0.757021	0.464289	0.432828	0.644123	0.490051	0.600983	0.0457926	0.791263	0.437699	0.532187	0.71618	0.728858	0.65959	0.583686	0.907768	1	0.745451	0.499012	0.653587	0.742546	0.505574	0.467647	0.178639	0.0989075	0.323299	-0.0169014	0.366245	0.290063	0.286893	0.0944897	0.143558	0.19968	0.529224	0.864508	0.272188	0.593276	0.853362	0.851431	0.534648	0.884386	0.836482	0.824375	0.462044	0.443832	0.452661	0.417321	0.464134	-0.04283	0.194759	0.245503	0.0129105	0.0877785	0.293137	0.42483	0.500241	0.36465	-0.0310726	0.423419
SERUM-FAHFA 34:0;O (3); SERUM-FAHFA 16:0/18:0;O; [M-H]-	-0.0481413	0.115854	0.0443214	-0.0431572	0.164246	0.0733818	0.148129	-0.0987073	-0.106878	-0.202252	-0.00893801	-0.108953	-0.170811	-0.173467	0.172971	0.06086	-0.0357746	0.325834	0.0431282	0.131121	-0.354068	0.100966	-0.00698159	0.197915	0.159799	0.11423	0.162964	0.211334	0.229612	-0.110586	0.123992	0.00872208	0.000955107	0.122785	0.0206729	0.0734037	-0.128544	-0.200308	0.0162789	-0.124976	-0.00918009	0.038732	-0.00843687	-0.0824706	-0.0383988	0.0835172	0.141201	-0.0225616	0.0638536	-0.0985568	-0.00995263	0.0997024	-0.114428	-0.16386	0.0253658	-0.00824365	-0.128212	-0.0838313	-0.00912314	-0.115564	-0.107858	0.0204957	-0.0254713	-0.0858196	-0.048472	-0.140046	0.0317499	-0.0656764	-0.0429067	0.0421163	-0.0406332	0.0283118	0.0336828	-0.00479075	-0.0775564	-0.0538949	-0.0362769	0.706503	0.649526	0.646057	0.872042	0.684293	0.602957	0.578464	0.541914	0.490205	0.640868	0.515441	0.146713	0.691055	0.353512	0.725267	0.673638	0.624816	0.800594	0.481244	0.628815	0.745451	1	0.787396	0.830793	0.802206	0.754218	0.685097	0.47689	0.385278	0.356668	0.198032	0.587351	0.445988	0.481196	0.252747	0.22106	0.399711	0.806873	0.73421	0.405053	0.475716	0.587062	0.55612	0.431035	0.833709	0.776407	0.656123	0.857242	0.796711	0.760815	0.739847	0.730906	0.252366	0.294037	0.528982	0.141339	0.108572	0.756597	0.749352	0.385473	0.803194	0.185895	0.341967
SERUM-FAHFA 34:0;O (4); SERUM-FAHFA 16:0/18:0;O; [M-H]-	-0.146874	0.0682978	-0.0357646	-0.144452	0.181547	-0.0964597	-0.0338449	-0.206037	0.136026	-0.287378	-0.0784073	-0.00764871	-0.1098	-0.18601	0.119071	0.0901851	-0.177404	0.0515969	-0.155997	-0.0695474	-0.453152	0.398997	0.110476	0.100907	-0.0543665	-0.097677	-0.0511748	-0.0583201	-0.068529	0.0857315	-0.225215	-0.16418	0.0215447	0.170101	0.11575	0.0176074	-0.00123759	-0.141819	0.104065	0.0269499	0.143028	0.260869	0.0923639	0.0320208	0.0146135	0.113906	0.183151	0.00956888	0.0549354	-0.00469348	0.0206172	0.125256	-0.187481	-0.00570468	0.220395	0.116512	0.00724716	0.0797483	0.147011	0.0341073	0.0328771	0.0613649	0.139422	0.0304861	0.0445307	-0.0462272	0.15487	0.0754103	0.0524961	0.109179	0.113484	0.0861635	0.0373755	0.120191	0.0780323	0.061688	-0.0339251	0.608635	0.882109	0.791769	0.940552	0.754095	0.241592	0.781202	0.703953	0.161293	0.834956	0.307822	-0.119101	0.625772	0.515941	0.93117	0.699442	0.355146	0.853507	0.120927	0.388618	0.499012	0.787396	1	0.887137	0.718984	0.729226	0.857265	0.687859	0.506527	0.505729	-0.188399	0.89714	0.469798	0.438575	-0.184835	-0.107148	-0.0462453	0.722751	0.476297	0.65579	0.195336	0.259212	0.203016	0.508213	0.560431	0.64817	0.40716	0.630181	0.933746	0.76516	0.700263	0.806692	0.34966	0.333551	0.61984	0.0275946	-0.344369	0.461329	0.553556	0.00740804	0.652248	0.267396	0.000532897
SERUM-FAHFA 34:0;O (5); SERUM-FAHFA 16:0/18:0;O; [M-H]-	-0.0999632	0.147435	-0.0383436	-0.0610104	0.323559	-0.00731422	0.0703842	-0.180123	-0.00378189	-0.297459	0.00985147	-0.133033	-0.145725	-0.201684	0.11465	-0.0425545	-0.091493	0.118801	-0.0294166	0.0963872	-0.573266	0.241041	0.0600949	0.240026	0.048262	-0.0288801	0.054128	0.134288	0.103926	-0.0261724	0.0143129	-0.06861	0.221859	0.395127	0.266072	0.250236	0.0885804	-0.199128	0.296715	0.159984	0.24103	0.35241	0.257745	0.146228	0.175641	0.263501	0.29995	0.133246	0.239317	0.105725	0.182814	0.350175	-0.00187223	0.143331	0.311491	0.27299	0.142456	0.22118	0.273381	0.1407	0.153986	0.216535	0.183145	0.129474	0.182874	0.0946041	0.182571	0.227808	0.210311	0.309391	0.239276	0.225763	0.209167	0.278508	0.22077	0.192879	0.224124	0.701723	0.785769	0.772577	0.925108	0.736277	0.412261	0.66044	0.677203	0.269511	0.786704	0.417348	-0.102643	0.622491	0.425713	0.849421	0.686338	0.445146	0.813697	0.235778	0.568135	0.653587	0.830793	0.887137	1	0.78895	0.635622	0.733546	0.666947	0.545493	0.58131	-0.00569797	0.749301	0.374008	0.395731	-0.0373596	-0.0246561	0.0838218	0.706752	0.590315	0.545595	0.391852	0.440251	0.389439	0.487556	0.668634	0.731341	0.556186	0.63637	0.786731	0.745868	0.629573	0.679693	0.281971	0.183963	0.528975	0.145706	-0.170239	0.49838	0.524752	0.266867	0.581445	0.113024	0.285864
SERUM-FAHFA 34:1;O (1); SERUM-FAHFA 16:0/18:1;O; [M-H]-	-0.210521	-0.0596279	-0.225568	-0.202556	0.212436	-0.0552816	0.0779029	-0.332457	0.165385	0.0203392	-0.0446242	-0.0202512	-0.0739753	-0.480793	0.165614	-0.107446	-0.0423704	0.124208	-0.177295	0.148799	-0.577198	0.219032	0.0048012	0.0980299	0.180455	0.172522	0.181099	0.353169	0.311868	-0.15887	0.238086	0.11799	-0.0173433	0.134953	0.131357	0.11439	-0.136056	-0.315703	0.0682452	0.00857549	0.0745964	0.159325	0.13789	0.0786732	0.052124	0.134638	0.195405	0.0177545	0.0872415	-0.0313375	0.077887	0.225838	-0.0656981	-0.137892	0.078666	0.104794	0.0212321	0.0447497	0.0808953	0.0152188	-0.0325546	0.0429354	-0.037757	0.00939695	-0.0198301	-0.0741439	0.0470451	0.0358159	0.0338447	0.0872942	0.051448	0.119771	0.0532294	0.144759	0.0529765	0.0156702	0.0778703	0.909056	0.59964	0.729762	0.838027	0.790697	0.642119	0.586171	0.616539	0.318417	0.604549	0.409369	0.0274939	0.889383	0.358809	0.68653	0.808532	0.689732	0.779348	0.332741	0.59595	0.742546	0.802206	0.718984	0.78895	1	0.807188	0.722747	0.540074	0.364885	0.535428	-0.00329473	0.618996	0.489413	0.415332	0.0383795	0.180343	0.260023	0.66345	0.739636	0.51361	0.482099	0.527371	0.495585	0.398112	0.705109	0.616571	0.554898	0.606839	0.706983	0.72988	0.713609	0.710868	0.281986	0.351944	0.571618	0.0212516	-0.0480658	0.511995	0.606664	0.315443	0.627118	0.340977	0.340913
SERUM-FAHFA 34:1;O (2); SERUM-FAHFA 16:0/18:1;O; [M-H]-	-0.172076	-0.0898023	-0.120817	-0.205588	0.0141184	-0.0638976	0.0176219	-0.223763	0.0910963	0.102692	-0.118238	0.218203	0.0839638	-0.215631	0.301962	0.12484	0.0585208	0.0129127	-0.261356	-0.0746378	-0.303519	0.111014	0.0431836	-0.065157	0.1075	0.147503	0.103301	0.0875532	0.129816	-0.0629946	-0.0449534	0.0651226	-0.146291	0.0124027	-0.0128669	-0.112589	-0.0338284	-0.11772	-0.0286705	-0.13299	-0.0496244	0.0595517	-0.0231108	-0.00791639	-0.0544638	-0.0395317	0.0840888	-0.000534647	-0.0568921	-0.106111	-0.0828578	0.0522549	-0.219649	-0.184323	-0.00403775	-0.0329527	-0.122199	-0.110363	-0.00670947	-0.0544565	-0.143653	-0.108518	0.0723314	0.0208415	-0.0557493	-0.193261	0.0527496	-0.0826943	-0.0966032	-0.0612972	-0.0760994	0.00637755	-0.0545216	-0.0106356	-0.0937853	-0.0963597	-0.104271	0.647651	0.612246	0.652655	0.780803	0.743379	0.547495	0.621932	0.675694	0.292899	0.553302	0.381758	0.112787	0.796771	0.30277	0.649259	0.791631	0.636847	0.77758	0.357269	0.374857	0.505574	0.754218	0.729226	0.635622	0.807188	1	0.77179	0.59395	0.444202	0.565358	0.0641844	0.642131	0.752514	0.697012	0.149101	0.369912	0.199586	0.513967	0.637337	0.571073	0.427535	0.317246	0.29533	0.23428	0.54864	0.546364	0.435079	0.706513	0.824513	0.77247	0.933119	0.842276	0.584687	0.710495	0.818161	0.16779	-0.0605551	0.558201	0.526402	0.320848	0.746717	0.319523	0.234768
SERUM-FAHFA 34:1;O (3); SERUM-FAHFA 16:0/18:1;O; [M-H]-	-0.14668	0.0284094	0.0124033	-0.175208	0.0500924	-0.165077	-0.107066	-0.240999	0.325564	-0.189624	-0.110661	0.147966	-0.0749825	-0.273887	0.170616	-0.0438302	-0.0800567	0.065918	-0.136515	0.0182144	-0.495033	0.265199	0.119872	0.0237321	-0.0597564	-0.0771543	-0.0571572	-0.00868648	-0.05094	0.170198	-0.346306	-0.219185	-0.19748	0.000136493	0.0133732	-0.121548	-0.117547	-0.257453	-0.0748219	-0.01216	0.0938848	0.137822	-0.00856324	0.0110154	-0.054757	0.0141378	0.0293602	-0.0903276	-0.0607577	-0.0342524	-0.00463018	-0.0895403	-0.278475	0.0205834	0.121304	0.0116297	-0.0160233	-0.013964	0.0509814	0.00567007	-0.0385572	-0.0427943	0.0310828	0.034812	-0.0215662	-0.11758	0.0862753	0.037038	-0.047701	-0.0610121	0.0350098	0.00188441	-0.0863263	0.013754	-0.00155151	-0.0208062	-0.20952	0.636681	0.796034	0.802818	0.848215	0.805264	0.284466	0.906234	0.804603	0.0589292	0.774659	0.422423	0.0338566	0.619013	0.441597	0.817771	0.677652	0.322525	0.931529	0.11106	0.317877	0.467647	0.685097	0.857265	0.733546	0.722747	0.77179	1	0.605268	0.38341	0.55422	-0.0927153	0.884393	0.654824	0.572827	-0.0356408	-0.0418731	0.0579463	0.551476	0.440241	0.739645	0.305608	0.216221	0.175445	0.477562	0.507167	0.543738	0.376509	0.618451	0.904291	0.799352	0.740411	0.966475	0.411107	0.541024	0.704816	0.204855	-0.257589	0.345699	0.439536	0.112983	0.628391	0.404638	0.0243823
SERUM-FAHFA 34:1;O (4); SERUM-FAHFA 16:0/18:1;O; [M-H]-	-0.345617	-0.265662	-0.275771	-0.335407	-0.0967833	-0.244883	-0.108993	-0.424217	0.146461	-0.125528	-0.249684	-0.141873	-0.157513	-0.125198	0.0645363	-0.220415	-0.28494	-0.366667	-0.388163	-0.0474949	-0.367797	0.47829	0.31502	-0.126129	-0.284156	-0.283872	-0.283843	-0.020848	-0.237317	0.198359	-0.300581	-0.176811	0.13463	0.333012	0.201602	0.18232	0.263776	0.0228935	0.170451	0.147992	0.234705	0.375038	0.167477	0.275266	0.160657	0.13318	0.0786081	0.203055	0.169208	0.160324	0.179414	0.164693	0.0828031	0.126284	0.253986	0.183004	0.186888	0.182676	0.294471	0.261896	0.171233	0.118322	0.266968	0.312082	0.24854	0.166373	0.325817	0.24515	0.182713	0.236781	0.207147	0.170135	0.187797	0.20422	0.19444	0.199222	0.152265	0.365391	0.556344	0.454337	0.639808	0.516516	0.0820764	0.43798	0.697755	-0.102501	0.465931	0.123627	-0.174734	0.364171	0.061237	0.594264	0.437396	0.253399	0.56812	-0.0613934	0.100974	0.178639	0.47689	0.687859	0.666947	0.540074	0.59395	0.605268	1	0.907264	0.799106	0.0387615	0.642932	0.528783	0.479407	0.0570863	0.00637871	-0.164974	0.363731	0.359479	0.529094	0.0954599	-0.0709761	-0.121096	0.219527	0.116792	0.248619	0.0292483	0.464006	0.699066	0.625742	0.648725	0.606529	0.807	0.484676	0.779915	0.104613	-0.218501	0.370854	0.29627	0.094635	0.503524	0.229601	0.0660462
SERUM-FAHFA 34:1;O (5); SERUM-FAHFA 16:0/18:1;O; [M-H]-	-0.111708	-0.0474153	-0.122167	-0.0982851	0.0801662	-0.00571401	0.109006	-0.23004	0.0272302	-0.0973234	-0.105666	-0.283633	0.0135831	-0.0831154	-0.0507105	-0.165734	-0.228254	-0.376393	-0.159161	0.0998803	-0.316306	0.43116	0.0641442	0.0426707	-0.113019	-0.145424	-0.112066	-0.0771877	-0.124648	-0.00431622	-0.166088	-0.00682507	0.228719	0.409966	0.160572	0.268463	0.279605	0.079514	0.194882	0.0705891	0.113309	0.273408	0.112534	0.24393	0.102733	0.118886	0.0993211	0.201909	0.178063	0.115746	0.142605	0.263042	0.133618	0.0854657	0.111714	0.116643	0.108097	0.0980008	0.230626	0.223249	0.117452	0.115635	0.244893	0.309082	0.211504	0.151772	0.252016	0.178143	0.14573	0.275689	0.119408	0.148174	0.190524	0.139448	0.109613	0.163727	0.230474	0.142453	0.290602	0.169181	0.445486	0.253218	0.0500171	0.18248	0.52129	-0.00886488	0.204514	0.0391052	-0.180562	0.209087	-0.121254	0.345725	0.250759	0.216252	0.368486	0.0155445	0.035394	0.0989075	0.385278	0.506527	0.545493	0.364885	0.444202	0.38341	0.907264	1	0.748093	0.092562	0.379966	0.4174	0.397242	0.076002	0.0485703	-0.172222	0.233268	0.33351	0.228833	0.0982394	-0.119747	-0.195336	0.207483	0.0133168	0.145464	-0.0926284	0.416443	0.498893	0.460712	0.534067	0.416314	0.78071	0.366917	0.613899	0.145654	-0.0981722	0.388628	0.157289	0.144841	0.439082	0.13383	0.209623
SERUM-FAHFA 34:1;O (6); SERUM-FAHFA 16:0/18:1;O; [M-H]-	-0.135794	-0.0816817	-0.0942939	-0.151848	-0.0173948	-0.0705189	0.00394476	-0.214404	0.00981792	-0.205905	-0.163031	-0.187634	0.0217906	-0.192001	0.216887	-0.106824	0.130162	-0.386039	-0.203191	0.0419728	-0.352303	0.106029	0.134342	-0.00169928	-0.0460398	-0.0521339	-0.0469641	-0.0825528	-0.0731241	0.0357006	-0.159722	-0.00440823	0.0647205	0.296831	0.157831	0.0945811	0.229879	0.000403202	0.161753	0.141102	0.124169	0.235091	0.158058	0.190191	0.0942675	0.031814	-0.0200299	0.10874	0.034664	0.0228097	0.118468	0.290045	0.231638	0.126176	0.117412	0.128856	0.131072	0.110987	0.232409	0.151343	0.0416295	-0.0138416	0.188623	0.184693	0.119573	0.011979	0.0618143	0.19894	0.111168	0.183119	0.141328	0.0756494	0.0526697	0.182044	0.127614	0.0731557	0.314991	0.397675	0.398528	0.461123	0.547031	0.586981	0.371726	0.39482	0.826017	0.1701	0.377386	0.262134	0.00468189	0.495083	-0.022885	0.442616	0.608247	0.449191	0.585267	0.176305	0.315205	0.323299	0.356668	0.505729	0.58131	0.535428	0.565358	0.55422	0.799106	0.748093	1	0.059699	0.525505	0.550389	0.591889	0.124517	0.184066	-0.162885	0.0825239	0.527716	0.55592	0.306096	0.123858	0.100598	0.181313	0.243441	0.346408	0.208249	0.336214	0.51248	0.553897	0.59726	0.557984	0.712008	0.580384	0.734382	0.214747	-0.0560061	0.0832602	0.0490062	0.309918	0.286035	0.17638	0.24284
SERUM-FAHFA 34:1;O (7); SERUM-FAHFA 18:1/16:0;O; [M-H]-	-0.0393768	-0.13206	0.140954	-0.0181539	-0.421752	0.0523779	0.112724	-0.0174918	-0.264027	-0.0039622	-0.0473136	0.0997004	-0.215229	0.252912	0.0531202	-0.270689	-0.0667311	-0.0532348	0.186917	0.326762	0.230306	-0.0645955	0.206336	0.0570269	-0.219052	-0.274601	-0.211953	0.327042	-0.0249945	0.296247	0.116373	-0.312172	0.0730718	0.0128979	-0.20494	0.00470688	0.0761128	0.110244	-0.102174	-0.13626	-0.152676	-0.0703337	-0.181773	-0.142894	0.0226142	-0.072506	-0.148211	-0.0744379	-0.0192489	-0.13888	-0.0169649	-0.242689	0.248432	0.0784903	0.0595527	-0.072509	-0.127383	-0.124533	-0.0921411	-0.141469	-0.145618	-0.0949353	-0.0632647	-0.0724193	-0.0176142	-0.123536	-0.201426	0.0302516	-0.103005	-0.0697313	-0.16012	-0.0723527	-0.030517	-0.178112	-0.103303	-0.121524	-0.0284105	-0.0734055	-0.16729	-0.125957	-0.0793139	-0.087317	0.34305	-0.139228	0.0124547	0.149116	-0.226826	0.328141	0.695191	-0.215814	-0.573606	-0.303445	-0.242329	0.227468	0.00679723	0.248822	0.0892734	-0.0169014	0.198032	-0.188399	-0.00569797	-0.00329473	0.0641844	-0.0927153	0.0387615	0.092562	0.059699	1	-0.299047	0.20273	0.339361	0.925098	0.570294	0.713346	-0.0865379	0.151823	0.0307133	0.382419	0.179292	0.160795	-0.461109	0.105919	-0.0386788	0.106734	0.36792	-0.0479019	0.186743	0.181342	0.0508323	0.285843	0.160085	0.229433	0.469331	0.846121	0.369664	0.146833	0.543787	0.307623	0.0590704	0.403989
SERUM-FAHFA 34:2;O (1); SERUM-FAHFA 16:0/18:2;O; [M-H]-	-0.186642	-0.0397942	-0.0255079	-0.219476	-0.0159331	-0.214746	-0.208541	-0.164423	0.230314	-0.253494	-0.117897	0.0229409	-0.174141	-0.104606	0.188239	0.0837618	-0.0900841	-0.0142383	-0.212141	-0.207498	-0.423307	0.289394	0.275961	0.014579	-0.131932	-0.156066	-0.129266	-0.132587	-0.166307	0.207204	-0.443197	-0.223408	-0.1129	0.0636206	0.212595	-0.0998243	-0.00763049	-0.182821	0.0233173	0.186969	0.295794	0.294901	0.225727	0.152884	0.101573	0.147081	0.109758	0.089193	0.091065	0.112828	0.140933	-0.0147575	-0.220301	0.110618	0.253894	0.213509	0.19288	0.24046	0.248027	0.174161	0.165818	0.12544	0.186867	0.135985	0.128333	0.06517	0.247466	0.187386	0.146874	0.0684534	0.230065	0.131272	0.0891739	0.248921	0.230052	0.170523	-0.112263	0.535491	0.888539	0.837099	0.835275	0.771859	0.0829899	0.861856	0.721691	-0.0296095	0.900604	0.328203	-0.104102	0.525859	0.476039	0.936743	0.686616	0.161678	0.846836	-0.0636129	0.26928	0.366245	0.587351	0.89714	0.749301	0.618996	0.642131	0.884393	0.642932	0.379966	0.525505	-0.299047	1	0.489775	0.390476	-0.238936	-0.218102	-0.160668	0.565156	0.306954	0.754048	0.0526303	0.13132	0.0991249	0.436888	0.442986	0.522624	0.316014	0.47584	0.877889	0.720448	0.590357	0.809019	0.323445	0.403843	0.639659	0.0666335	-0.429224	0.210939	0.422238	-0.0819816	0.495497	0.326168	-0.181839
SERUM-FAHFA 34:2;O (2); SERUM-FAHFA 16:0/18:2;O; [M-H]-	-0.143128	-0.119761	-0.0198837	-0.186572	-0.179629	-0.106078	-0.0599922	-0.156506	0.217219	0.115188	-0.124461	0.402363	0.181657	-0.0280361	0.083006	-0.105489	-0.00161728	-0.0675312	-0.188511	-0.0955664	-0.20286	-0.0208848	0.0582089	-0.0869467	-0.00724832	0.0244263	-0.0115016	0.0186391	0.0029116	0.102219	-0.252914	-0.11625	0.101385	0.225329	0.0988982	0.0577297	0.15116	0.00296245	0.111542	0.0742124	0.114355	0.229406	0.0212005	0.148771	0.0879017	0.0956096	0.219249	0.0970508	0.0135609	0.0972529	0.126453	0.0251713	-0.0518886	0.0444437	0.136184	0.0371257	0.0541337	-0.0412539	0.144171	0.0887964	0.0234323	-0.0252271	0.251316	0.189346	0.121721	-0.0328565	0.115907	0.094841	0.0691824	0.135103	0.102163	0.164459	0.0342983	0.0511951	0.0105536	0.0363136	-0.00182392	0.324706	0.46313	0.582637	0.514499	0.575208	0.294893	0.611258	0.652446	0.143371	0.395762	0.627013	0.180012	0.424871	0.0364774	0.378978	0.452879	0.322909	0.618976	0.266992	0.225815	0.290063	0.445988	0.469798	0.374008	0.489413	0.752514	0.654824	0.528783	0.4174	0.550389	0.20273	0.489775	1	0.860763	0.312052	0.510145	0.216314	0.318626	0.340561	0.55088	0.454338	0.219456	0.178649	0.137746	0.31008	0.327717	0.365421	0.398874	0.59441	0.592574	0.756242	0.739711	0.671896	0.897989	0.850266	0.438417	0.0502058	0.316741	0.343091	0.358514	0.489649	0.313592	0.318986
SERUM-FAHFA 34:2;O (3); SERUM-FAHFA 16:0/18:2;O; [M-H]-	-0.169611	-0.153257	-0.0402743	-0.24912	-0.218764	-0.163384	-0.167025	-0.0861741	0.104975	-0.0236759	-0.26718	0.445729	0.0481127	0.0492494	0.339777	-0.0856779	0.231064	-0.00743766	-0.182199	-0.172414	-0.14894	-0.152645	0.198986	-0.181563	-0.103325	-0.0534001	-0.108381	-0.0515378	-0.108385	0.248254	-0.270274	-0.250915	0.142967	0.257077	0.110277	0.0726135	0.247001	0.0989606	0.207741	0.123716	0.136347	0.21596	0.0105808	0.155605	0.165728	0.0922914	0.199525	0.186803	0.0173369	0.0992236	0.0970519	0.109248	0.158477	0.1266	0.226728	0.0486676	0.0180907	-0.0492244	0.180382	0.0749498	0.00394592	-0.0817425	0.337539	0.215848	0.192546	-0.0816578	0.146477	0.149318	0.105267	0.179752	0.160016	0.180586	0.070247	0.0428429	0.00632799	0.0123596	0.167332	0.272245	0.439137	0.525885	0.53775	0.591717	0.475819	0.519599	0.727578	0.379173	0.377536	0.58463	0.233108	0.410867	-0.0452272	0.337096	0.482328	0.476194	0.591054	0.516637	0.254221	0.286893	0.481196	0.438575	0.395731	0.415332	0.697012	0.572827	0.479407	0.397242	0.591889	0.339361	0.390476	0.860763	1	0.449465	0.622472	0.371382	0.278009	0.407942	0.480208	0.512938	0.203905	0.229149	0.144702	0.375356	0.39967	0.42534	0.477564	0.557684	0.588124	0.766118	0.680032	0.68457	0.857207	0.815374	0.52383	0.178412	0.349043	0.391087	0.389816	0.501144	0.240387	0.341827
SERUM-FAHFA 34:2;O (4); SERUM-FAHFA 18:2/16:0;O; [M-H]-	-0.0547655	-0.222649	0.124922	-0.084355	-0.556907	0.00985719	0.0349695	0.0191205	-0.292588	-0.0432502	-0.127325	0.0479089	-0.285499	0.295414	0.21746	-0.271422	0.0684576	0.0316232	0.0752383	0.139939	0.227418	-0.228371	0.268909	-0.0972173	-0.187037	-0.183054	-0.185297	0.221095	-0.0487476	0.232567	0.0851144	-0.222314	-0.0605344	-0.0652976	-0.213626	-0.0562863	0.0702608	0.156249	-0.186976	-0.147222	-0.149527	-0.164394	-0.216235	-0.149933	-0.0302806	-0.134005	-0.229518	-0.0321677	-0.0750428	-0.15314	-0.0130733	-0.269856	0.303114	-0.028726	-0.0802818	-0.159294	-0.139025	-0.207724	-0.121825	-0.182583	-0.198737	-0.166575	-0.0844648	-0.093614	-0.055868	-0.171472	-0.182341	-0.0307803	-0.132828	-0.139885	-0.17499	-0.1246	-0.0498194	-0.216824	-0.174616	-0.175462	-0.0301216	-0.0174013	-0.130758	-0.0533405	-0.0292665	0.00604395	0.416298	-0.0805722	0.0924113	0.235693	-0.179433	0.422592	0.631426	-0.104673	-0.506704	-0.241051	-0.113878	0.291854	0.0784031	0.344632	0.204852	0.0944897	0.252747	-0.184835	-0.0373596	0.0383795	0.149101	-0.0356408	0.0570863	0.076002	0.124517	0.925098	-0.238936	0.312052	0.449465	1	0.628045	0.704411	-0.0543367	0.256781	0.0869633	0.406336	0.274598	0.285924	-0.38698	0.190436	0.0865593	0.239872	0.371542	0.0015806	0.172833	0.274092	0.132794	0.339229	0.333245	0.33495	0.398623	0.825377	0.332239	0.174986	0.555286	0.289387	-0.0273685	0.362271
SERUM-FAHFA 34:3;O (1); SERUM-FAHFA 16:1/18:2;O; [M-H]-	0.121651	0.0152015	0.162675	0.100002	-0.184187	0.231569	0.246397	0.122957	-0.109004	0.44413	0.194201	0.357455	0.201581	0.264267	0.0278791	0.0860017	0.23139	0.19811	0.0338902	-0.0232558	0.0641825	-0.295794	-0.110707	-0.0837143	0.258715	0.326766	0.252089	0.373097	0.382622	-0.0790845	0.185425	0.0979042	0.0715457	0.0023336	-0.074965	-0.116116	-0.0785979	-0.00418565	-0.0205463	-0.058527	-0.140598	-0.147365	-0.116882	-0.00367322	0.0900275	-0.0138805	0.0818993	-0.0213521	-0.041471	-0.0632569	-0.0449754	-0.0430182	0.178137	-0.198944	-0.0492254	-0.0745904	-0.118201	-0.185461	-0.0924435	-0.110191	-0.149873	-0.138373	-0.0115484	-0.0167901	-0.0283232	-0.169421	-0.141209	-0.055825	-0.0767964	-0.0272706	-0.103534	0.0673865	-0.0455055	-0.124128	-0.138533	-0.135181	0.048738	0.0320884	-0.10639	0.0677973	0.0259027	0.166166	0.563654	-0.0611323	0.166993	0.524568	-0.109536	0.47957	0.534773	0.184245	-0.325024	-0.209091	0.140816	0.450727	0.112168	0.690535	0.215665	0.143558	0.22106	-0.107148	-0.0246561	0.180343	0.369912	-0.0418731	0.00637871	0.0485703	0.184066	0.570294	-0.218102	0.510145	0.622472	0.628045	1	0.605703	0.0238619	0.3344	-0.0710025	0.594754	0.253892	0.293845	-0.320321	0.260481	0.142992	0.372759	0.285937	0.0412284	0.276738	0.489054	0.150487	0.387069	0.530395	0.437397	0.572721	0.588407	0.384684	0.300081	0.634397	0.338171	0.154195	0.692131
SERUM-FAHFA 34:3;O (2); SERUM-FAHFA 16:1/18:2;O; [M-H]-	0.0844256	-0.0212303	0.149287	0.0154774	-0.223042	0.137207	0.111304	0.170855	-0.0280066	0.213833	0.0589827	0.321729	-0.163606	0.146939	0.177558	-0.204956	0.0744014	0.426078	0.244237	0.157776	-0.106186	-0.063065	0.088974	0.0722363	0.0535734	0.0346384	0.0577239	0.412119	0.233636	0.118964	0.254039	-0.184654	0.0397931	-0.0460423	-0.0139302	0.0447007	-0.181396	-0.135134	-0.0912881	0.00798075	-0.00334841	-0.0935486	-0.0356899	-0.00560169	0.152829	0.160278	0.16826	0.0941675	0.123846	-0.0137136	0.115598	-0.192309	0.221916	-0.0791909	0.0490366	0.0131837	-0.055399	-0.0712096	-0.0674967	-0.0954778	-0.0844176	0.00382605	-0.0789147	-0.00864088	0.0116921	-0.10232	-0.0809172	0.0368808	0.00882883	-0.00993602	-0.0227469	0.143918	0.117578	-0.0485194	-0.0438685	-0.0569452	-0.0412945	0.15955	0.0092147	0.137871	0.115873	0.0839428	0.497421	0.0693321	-0.0241033	0.349747	0.0136912	0.459599	0.588483	0.0680465	-0.397111	-0.129424	-0.0208395	0.329959	0.169592	0.494345	0.236311	0.19968	0.399711	-0.0462453	0.0838218	0.260023	0.199586	0.0579463	-0.164974	-0.172222	-0.162885	0.713346	-0.160668	0.216314	0.371382	0.704411	0.605703	1	0.295092	0.23107	-0.0690526	0.517949	0.353451	0.357927	-0.164874	0.402824	0.164456	0.34615	0.403657	0.0539128	0.23543	0.26505	0.171894	-0.00911585	0.128906	0.148047	0.416602	0.748581	0.495099	0.515083	0.359451	0.420836	0.213687	0.454559
SERUM-FAHFA 35:0;O; SERUM-FAHFA 16:0/19:0;O; [M-H]-	-0.153136	0.00755659	-0.110093	-0.151254	0.178242	-0.0559734	0.0156246	-0.18248	0.11881	-0.101374	-0.0955071	0.00491938	-0.246698	-0.186566	-0.0793538	-0.00554497	-0.25967	0.419197	-0.156982	-0.132158	-0.360424	0.21619	0.000453862	0.0565516	0.0461239	0.0326963	0.0469942	0.27497	0.165103	-0.00402386	0.0151167	-0.168058	0.26817	0.299628	0.322066	0.317001	-0.143891	-0.328159	0.253581	0.161033	0.295502	0.274508	0.235936	0.183599	0.214556	0.38288	0.465905	0.201399	0.315859	0.245797	0.233579	0.226391	-0.0924412	-0.0271996	0.248093	0.208826	0.124997	0.161607	0.201318	0.133295	0.191719	0.275975	0.18228	0.15024	0.205423	0.156221	0.347204	0.122466	0.244585	0.320352	0.268271	0.322541	0.285265	0.242732	0.166755	0.211663	0.0719626	0.569111	0.627109	0.607447	0.747922	0.590276	0.216216	0.503774	0.361113	0.239017	0.641039	0.373544	-0.169179	0.506828	0.46715	0.712383	0.475904	0.266388	0.571471	0.214792	0.377728	0.529224	0.806873	0.722751	0.706752	0.66345	0.513967	0.551476	0.363731	0.233268	0.0825239	-0.0865379	0.565156	0.318626	0.278009	-0.0543367	0.0238619	0.295092	1	0.335727	0.310856	0.197488	0.400955	0.379715	0.508324	0.656522	0.570114	0.525671	0.571534	0.652727	0.573109	0.477336	0.524296	0.0106465	0.0652222	0.29624	-0.0371218	-0.206731	0.713054	0.874471	0.0242888	0.598706	0.231684	0.169969
SERUM-FAHFA 35:1;O (1); SERUM-FAHFA 18:1/17:0;O; [M-H]-	-0.00267578	0.125851	-0.0142259	0.0204784	0.250921	0.152651	0.242379	-0.0880706	-0.248023	-0.166392	0.068109	-0.294146	0.0900089	-0.329947	0.277366	0.0617471	0.218783	0.140796	0.140645	0.377039	-0.33566	-0.0316879	-0.121513	0.251191	0.394492	0.366746	0.394615	0.144402	0.388754	-0.394135	0.433191	0.421327	-0.167709	-0.0129541	-0.210486	-0.0398748	-0.070889	0.00792503	-0.122701	-0.315756	-0.292944	-0.185066	-0.20701	-0.266479	-0.267176	-0.204413	-0.145173	-0.238236	-0.231055	-0.38507	-0.228424	0.157537	0.00158317	-0.373254	-0.255325	-0.239022	-0.30964	-0.313643	-0.212671	-0.323718	-0.365187	-0.265155	-0.295727	-0.338023	-0.321548	-0.377542	-0.322581	-0.277068	-0.279196	-0.149227	-0.286946	-0.232644	-0.244267	-0.207582	-0.301421	-0.310742	0.0420594	0.746416	0.336786	0.459584	0.63471	0.586186	0.865303	0.340124	0.522236	0.694107	0.348308	0.474622	0.242519	0.811913	0.169912	0.420839	0.746862	0.892359	0.650456	0.680968	0.804485	0.864508	0.73421	0.476297	0.590315	0.739636	0.637337	0.440241	0.359479	0.33351	0.527716	0.151823	0.306954	0.340561	0.407942	0.256781	0.3344	0.23107	0.335727	1	0.243695	0.619651	0.68793	0.684023	0.333159	0.768419	0.722592	0.642017	0.60999	0.491175	0.546436	0.58862	0.511091	0.287552	0.376449	0.455625	0.0971351	0.269844	0.37099	0.36621	0.574008	0.531188	0.08738	0.455432
SERUM-FAHFA 35:1;O (2); SERUM-FAHFA 16:0/19:1;O; [M-H]-	-0.390654	-0.320739	-0.136582	-0.410946	-0.387433	-0.37055	-0.290426	-0.394339	0.114842	-0.443223	-0.418056	0.0906543	-0.286818	-0.123379	0.258655	-0.17056	-0.183851	-0.314924	-0.413664	-0.206896	-0.0790495	0.167999	0.399096	-0.212026	-0.421173	-0.410088	-0.420917	-0.141543	-0.405386	0.404742	-0.306036	-0.441396	-0.079248	0.0570928	-0.0093326	-0.0724585	0.213968	0.104919	0.0378652	0.0464962	0.100494	0.272702	0.0175069	-0.0582565	-0.0462525	-0.0904483	-0.0614339	-0.0524556	-0.158753	-0.0788956	-0.0228739	0.0422868	-0.0520053	0.153617	0.209833	0.0442657	0.0331267	0.0502469	0.13591	-0.0290446	-0.0393276	-0.130973	0.146732	-0.0431759	-0.0140035	-0.153717	-0.0019967	0.118812	-0.00431154	-0.0124696	0.0744623	-0.0694625	-0.123773	0.0598251	0.0589162	-0.0463214	0.0064095	0.4831	0.685089	0.723376	0.640975	0.74113	0.147445	0.689831	0.73502	-0.126909	0.630165	0.334212	0.0554088	0.440329	0.32582	0.679518	0.568213	0.221008	0.643097	-0.191085	0.276734	0.272188	0.405053	0.65579	0.545595	0.51361	0.571073	0.739645	0.529094	0.228833	0.55592	0.0307133	0.754048	0.55088	0.480208	0.0869633	-0.0710025	-0.0690526	0.310856	0.243695	1	0.0636459	0.211418	0.170788	0.130261	0.303818	0.381284	0.318693	0.295322	0.659164	0.561943	0.485007	0.683575	0.355192	0.467626	0.655724	-0.0566367	-0.203865	0.0242925	0.201401	-0.02665	0.284574	0.213735	-0.256242
SERUM-FAHFA 35:2;O; SERUM-FAHFA 17:1/18:1;O; [M-H]-	0.324583	0.381115	0.276715	0.353001	0.306492	0.384947	0.395659	0.186487	-0.258588	0.205433	0.392319	0.197422	0.430563	-0.0165972	0.13629	0.0526319	0.225416	0.509171	0.335497	0.337451	-0.419217	-0.0689808	-0.333983	0.290546	0.527363	0.504727	0.529291	0.256376	0.547189	-0.394707	0.435291	0.349154	0.0714886	0.161472	-0.0412529	0.106361	-0.13686	-0.197472	0.0579694	-0.145329	-0.134558	-0.144554	-0.0972186	-0.146554	-0.0432934	0.0291745	0.143358	-0.123825	-0.00692167	-0.173045	-0.0157727	0.0670278	0.164326	-0.241366	-0.0759446	-0.106556	-0.208778	-0.241451	-0.205623	-0.258519	-0.242066	-0.106933	-0.228343	-0.191115	-0.160558	-0.188833	-0.338994	-0.163573	-0.138725	0.0519914	-0.11742	0.000141716	-0.0529856	-0.10923	-0.204808	-0.204565	0.0861051	0.474175	0.229107	0.447575	0.343552	0.351868	0.667074	0.337233	0.396962	0.446069	0.21308	0.581838	0.331619	0.440287	-0.051006	0.0968533	0.403974	0.491079	0.497299	0.660395	0.63961	0.593276	0.475716	0.195336	0.391852	0.482099	0.427535	0.305608	0.0954599	0.0982394	0.306096	0.382419	0.0526303	0.454338	0.512938	0.406336	0.594754	0.517949	0.197488	0.619651	0.0636459	1	0.614104	0.589927	0.081841	0.588957	0.592764	0.671668	0.368729	0.190214	0.346058	0.45475	0.358461	0.169041	0.418011	0.348976	0.522808	0.444921	0.302024	0.217208	0.72371	0.286286	-0.125102	0.807291
SERUM-FAHFA 36:0;O (1); SERUM-FAHFA 18:0/18:0;O; [M-H]-	0.148072	0.234086	0.138674	0.177587	0.235322	0.306493	0.328352	0.136615	-0.374454	-0.31186	0.129666	-0.157808	0.0872996	-0.125203	0.148336	-0.0274614	0.179126	0.377988	0.30733	0.278991	-0.240405	-0.33357	-0.220963	0.462838	0.432292	0.337175	0.437233	0.21319	0.45042	-0.424336	0.530841	0.317729	0.138367	0.197126	0.031484	0.238787	-0.0903089	-0.100788	0.093211	-0.0488349	-0.0435238	0.00435865	0.0378619	-0.143331	-0.0292661	0.131095	0.191116	-0.0931915	0.0519393	-0.132751	0.101777	0.271052	0.112709	-0.143269	-0.0681267	0.0355338	-0.0472596	-0.0885056	-0.018505	-0.189465	-0.105667	0.0797975	-0.181288	-0.264831	-0.142735	-0.0977974	-0.297495	-0.0459862	0.00254663	0.110079	-0.0354057	0.0360939	0.0137736	0.029556	-0.0576206	-0.0510334	0.203427	0.645907	0.344932	0.512889	0.43734	0.358796	0.701042	0.338972	0.183947	0.616031	0.353301	0.669963	0.23941	0.561508	0.200222	0.298393	0.494663	0.60431	0.443748	0.519789	0.950878	0.853362	0.587062	0.259212	0.440251	0.527371	0.317246	0.216221	-0.0709761	-0.119747	0.123858	0.179292	0.13132	0.219456	0.203905	0.274598	0.253892	0.353451	0.400955	0.68793	0.211418	0.614104	1	0.973237	0.139545	0.846107	0.80909	0.886943	0.242604	0.192177	0.158753	0.235053	0.212261	-0.217013	0.0886671	0.0929446	-0.0477668	0.312383	0.156093	0.268545	0.428102	0.117031	-0.221282	0.421689
SERUM-FAHFA 36:0;O (2); SERUM-FAHFA 18:0/18:0;O; [M-H]-	0.0584818	0.148216	0.0554785	0.0836089	0.194709	0.208692	0.224293	0.0917486	-0.351892	-0.289219	0.0510245	-0.108484	0.017727	-0.11627	0.214349	-0.0161466	0.274998	0.420151	0.2264	0.204246	-0.202846	-0.44497	-0.133004	0.360188	0.401997	0.338174	0.404869	0.258922	0.446245	-0.357491	0.473999	0.28499	0.115156	0.168884	0.0654568	0.214668	-0.0915377	-0.117079	0.115855	0.0085021	0.0123391	0.00808514	0.0646044	-0.084766	0.0379137	0.145787	0.172296	-0.0548828	0.0702576	-0.0621539	0.116526	0.268491	0.106979	-0.097998	-0.0190124	0.0664139	0.000106249	-0.0507953	0.0236428	-0.131559	-0.0514091	0.0966751	-0.14514	-0.209477	-0.0737267	-0.0565445	-0.209514	-0.00551303	0.0464897	0.110529	0.0217821	0.0697003	0.038879	0.0544238	-0.017164	-0.0101648	0.21504	0.657815	0.324504	0.491284	0.415762	0.391743	0.749666	0.311509	0.192531	0.681593	0.359063	0.664115	0.227378	0.575497	0.242306	0.29205	0.5193	0.642984	0.416997	0.600617	0.931528	0.851431	0.55612	0.203016	0.389439	0.495585	0.29533	0.175445	-0.121096	-0.195336	0.100598	0.160795	0.0991249	0.178649	0.229149	0.285924	0.293845	0.357927	0.379715	0.684023	0.170788	0.589927	0.973237	1	0.130823	0.857978	0.805602	0.915848	0.240132	0.169071	0.154293	0.227675	0.183568	-0.221533	0.0966927	0.0759791	-0.0203851	0.280216	0.146348	0.302424	0.448617	0.0970926	-0.21765	0.401996
SERUM-FAHFA 36:0;O (3); SERUM-FAHFA 18:0/18:0;O; [M-H]-	-0.0873269	0.15048	-0.166113	-0.103526	0.489261	-0.227333	-0.253849	-0.103756	0.249877	-0.267384	-0.084428	-0.149938	-0.0929771	-0.550413	0.0877025	0.00678966	0.146285	0.210502	-0.00714198	0.0165412	-0.40053	0.0273869	-0.121006	0.0160477	0.0972899	0.108279	0.0942833	-0.244116	-0.0366846	-0.131712	0.0139392	0.089445	0.0915476	0.228266	0.132752	0.217899	0.110307	-0.0522313	0.24222	-0.00859858	0.0828973	0.122985	0.0245572	-0.0295406	-0.129227	0.0222527	0.180421	0.0764546	-0.0439539	-0.0140365	-0.036513	0.322469	-0.0107971	-0.00609278	0.0174205	-0.107191	-0.109888	-0.0734748	0.0415965	-0.0582541	-0.0479694	-0.0973578	0.149615	-0.029093	-0.00387903	-0.116959	0.154838	-0.111203	0.0205074	0.189928	0.113081	-0.00506765	-0.00868266	0.042508	-0.088668	-0.0651441	0.181747	0.391859	0.28984	0.362857	0.56614	0.466139	0.106414	0.356358	0.379067	0.217062	0.353379	0.1231	-0.477907	0.444088	0.554562	0.493653	0.415885	0.175611	0.437357	0.179399	0.244483	0.534648	0.431035	0.508213	0.487556	0.398112	0.23428	0.477562	0.219527	0.207483	0.181313	-0.461109	0.436888	0.137746	0.144702	-0.38698	-0.320321	-0.164874	0.508324	0.333159	0.130261	0.081841	0.139545	0.130823	1	0.35725	0.358662	0.22217	0.266191	0.387587	0.343094	0.168184	0.410794	-0.0809189	0.0551474	0.0471709	-0.059959	-0.393806	0.179628	0.355665	0.0109285	0.272043	0.106295	0.0320071
SERUM-FAHFA 36:0;O (4); SERUM-FAHFA 18:0/18:0;O; [M-H]-	0.0968005	0.261187	0.163766	0.105694	0.262106	0.210044	0.22034	0.108058	-0.245315	-0.252769	0.0991623	-0.111182	-0.0129353	-0.16948	0.194921	0.17743	0.229156	0.483374	0.271063	0.214847	-0.301418	-0.229524	-0.131759	0.403137	0.40855	0.330194	0.413324	0.251897	0.449209	-0.264311	0.269771	0.166291	0.03114	0.111843	0.0928366	0.0900729	-0.230537	-0.283061	0.0527024	-0.0190648	0.036788	0.000694189	0.0880576	-0.0811228	0.0255834	0.163557	0.188012	-0.0669027	0.0808224	-0.0752689	0.0662084	0.162846	-0.055459	-0.141637	0.0214383	0.0664219	-0.0481002	-0.019427	0.00736221	-0.123749	-0.0641516	0.0836996	-0.11021	-0.178409	-0.0761192	-0.10603	-0.115339	-0.0422051	0.0168545	0.0765479	0.022185	0.0750841	0.0293395	0.0762297	-0.00984322	-0.0215567	0.0509763	0.747244	0.560395	0.673797	0.710698	0.647185	0.748145	0.549525	0.447902	0.702323	0.630383	0.681557	0.27897	0.71673	0.335665	0.59612	0.723102	0.678838	0.722975	0.642599	0.853926	0.884386	0.833709	0.560431	0.668634	0.705109	0.54864	0.507167	0.116792	0.0133168	0.243441	0.105919	0.442986	0.31008	0.375356	0.190436	0.260481	0.402824	0.656522	0.768419	0.303818	0.588957	0.846107	0.857978	0.35725	1	0.88318	0.884237	0.608628	0.531683	0.55003	0.47984	0.518372	-0.0821555	0.196749	0.283028	0.15101	0.185358	0.44751	0.614213	0.448508	0.490385	0.096392	0.406791
SERUM-FAHFA 36:0;O (5); SERUM-FAHFA 18:0/18:0;O; [M-H]-	0.158541	0.309438	0.189803	0.162516	0.303301	0.244155	0.229418	0.148531	-0.320745	-0.365956	0.118222	-0.116246	0.0687002	0.00234009	0.295762	0.157292	0.211502	0.459181	0.172403	0.0298317	-0.402966	-0.184196	-0.121284	0.323485	0.374651	0.319465	0.377109	0.00508636	0.307921	-0.330916	0.199148	0.237276	0.0401319	0.195814	0.0915454	0.117572	-0.0660729	-0.12793	0.115564	-0.00880654	0.0543363	0.0347576	0.0641673	-0.0775064	-0.00304955	0.125525	0.178289	-0.022334	0.0716656	-0.0672459	0.0648913	0.248211	-0.00503507	-0.120871	0.0118263	0.0633109	-0.0366396	-0.0504329	0.0363084	-0.119927	-0.0572604	0.0824065	-0.0641931	-0.147324	-0.0523876	-0.0736902	-0.101698	-0.014802	0.02678	0.108977	0.0473485	0.0538531	0.0487264	0.0628061	-0.0257884	-0.00934072	0.13268	0.683528	0.703757	0.741736	0.74826	0.606961	0.618728	0.630451	0.510801	0.584477	0.705936	0.606479	0.0288264	0.668475	0.45583	0.686135	0.726987	0.558432	0.740639	0.545944	0.885095	0.836482	0.776407	0.64817	0.731341	0.616571	0.546364	0.543738	0.248619	0.145464	0.346408	-0.0386788	0.522624	0.327717	0.39967	0.0865593	0.142992	0.164456	0.570114	0.722592	0.381284	0.592764	0.80909	0.805602	0.358662	0.88318	1	0.900142	0.480548	0.579849	0.434753	0.525927	0.524299	0.0262714	0.25295	0.359079	0.0559356	-0.0122463	0.289822	0.378945	0.340928	0.334644	-0.226358	0.318734
SERUM-FAHFA 36:0;O (6); SERUM-FAHFA 18:0/18:0;O; [M-H]-	0.098528	0.228675	0.163539	0.116932	0.194005	0.207489	0.212176	0.0982074	-0.276677	-0.226801	0.115589	0.0214548	0.047712	0.0388518	0.180543	0.0557029	0.216035	0.5351	0.144275	0.0193351	-0.2929	-0.388807	-0.131506	0.239295	0.391549	0.368275	0.391581	0.233777	0.426092	-0.286833	0.301253	0.186715	0.145028	0.224521	0.125619	0.174378	-0.0717824	-0.141981	0.182628	0.0722129	0.0879763	0.0517319	0.0860089	-0.0306187	0.0929548	0.178073	0.255102	-0.0151015	0.0867969	0.0165711	0.117052	0.276729	0.0408488	-0.0718607	0.0636796	0.0937669	0.0254368	-0.0269693	0.0607815	-0.0919171	-0.00590045	0.0968812	-0.0550579	-0.125439	0.000446683	-0.0449748	-0.102717	0.0356579	0.0854208	0.16278	0.100678	0.131661	0.0604943	0.0828408	0.0122838	0.0168555	0.188119	0.653875	0.528215	0.686941	0.577766	0.593854	0.680085	0.510256	0.413731	0.63975	0.578961	0.765335	0.155347	0.596992	0.380939	0.491581	0.61916	0.548814	0.590296	0.631844	0.889399	0.824375	0.656123	0.40716	0.556186	0.554898	0.435079	0.376509	0.0292483	-0.0926284	0.208249	0.106734	0.316014	0.365421	0.42534	0.239872	0.372759	0.34615	0.525671	0.642017	0.318693	0.671668	0.886943	0.915848	0.22217	0.884237	0.900142	1	0.355197	0.374093	0.36311	0.416463	0.387625	-0.0831906	0.24733	0.283821	0.175527	0.135984	0.261342	0.421387	0.481574	0.229998	-0.183612	0.468523
SERUM-FAHFA 36:1;O (1); SERUM-FAHFA 18:1/18:0;O; [M-H]-	-0.0476264	0.0990528	0.133226	-0.0293223	0.0169299	0.0340435	0.124669	-0.125037	-0.104708	-0.0430697	0.00207471	-0.101305	-0.163266	-0.0809675	0.117961	0.186225	-0.0475985	0.212397	0.0736784	0.225677	-0.111873	0.156434	0.0396133	0.0930103	0.0797604	0.0577487	0.0827378	0.239948	0.178179	0.0470087	-0.0604231	-0.0832682	-0.220256	-0.121358	-0.188269	-0.196336	-0.204458	-0.182492	-0.203075	-0.301451	-0.186316	-0.168374	-0.191406	-0.196871	-0.164423	-0.140602	-0.146058	-0.177559	-0.105042	-0.211476	-0.226211	-0.18494	-0.308729	-0.202469	-0.0830868	-0.176602	-0.278141	-0.196583	-0.185441	-0.189568	-0.229695	-0.150624	-0.127241	-0.124312	-0.138136	-0.259145	-0.0080516	-0.204482	-0.235335	-0.199355	-0.23402	-0.16361	-0.146415	-0.195948	-0.210486	-0.194908	-0.31376	0.475279	0.431628	0.374448	0.669785	0.584761	0.501933	0.426866	0.526194	0.376764	0.457616	0.352637	0.351349	0.488889	0.174299	0.547139	0.515136	0.524857	0.696023	0.439853	0.292042	0.462044	0.857242	0.630181	0.63637	0.606839	0.706513	0.618451	0.464006	0.416443	0.336214	0.36792	0.47584	0.398874	0.477564	0.371542	0.285937	0.403657	0.571534	0.60999	0.295322	0.368729	0.242604	0.240132	0.266191	0.608628	0.480548	0.355197	1	0.751383	0.851039	0.727683	0.729933	0.415469	0.338263	0.558184	0.377039	0.212167	0.833651	0.684657	0.487972	0.936841	0.367762	0.307117
SERUM-FAHFA 36:1;O (2); SERUM-FAHFA 18:1/18:0;O; [M-H]-	-0.222725	-0.0440819	-0.0445608	-0.234007	0.00166073	-0.162886	-0.0795715	-0.272305	0.233724	-0.181082	-0.128648	0.075524	-0.176691	-0.118727	0.141064	0.0403866	-0.157703	0.0312275	-0.21421	-0.0682805	-0.392023	0.301356	0.209525	-0.00780616	-0.104469	-0.117671	-0.102871	0.0481994	-0.0599667	0.191179	-0.365239	-0.220228	-0.160142	-0.00333939	0.0013937	-0.15596	-0.0784401	-0.157328	-0.075464	-0.0289479	0.0853243	0.158576	-0.0131991	0.0357837	-0.0103179	0.0255191	0.0317833	-0.0555597	-0.0185751	-0.0117895	-0.0335793	-0.0794398	-0.331133	-0.0212328	0.154689	0.0499047	-0.00666648	0.0159265	0.0988051	0.048506	0.00682887	0.00915599	0.0817619	0.0659998	0.0326533	-0.0807818	0.189332	0.0589054	-0.0228668	-0.0616997	0.0267272	0.029171	-0.039767	0.011614	0.0260722	0.0327962	-0.22932	0.590305	0.840136	0.73673	0.898979	0.771864	0.309332	0.808249	0.722794	0.184474	0.802342	0.383692	0.0447329	0.611168	0.454821	0.885625	0.67182	0.407948	0.888831	0.195118	0.308251	0.443832	0.796711	0.933746	0.786731	0.706983	0.824513	0.904291	0.699066	0.498893	0.51248	-0.0479019	0.877889	0.59441	0.557684	0.0015806	0.0412284	0.0539128	0.652727	0.491175	0.659164	0.190214	0.192177	0.169071	0.387587	0.531683	0.579849	0.374093	0.751383	1	0.856686	0.837302	0.920006	0.514766	0.494875	0.759327	0.164346	-0.251622	0.541191	0.584873	0.106457	0.784847	0.398607	0.00458227
SERUM-FAHFA 36:1;O (3); SERUM-FAHFA 18:1/18:0;O; [M-H]-	-0.210218	-0.00534861	0.009982	-0.181123	-0.00185599	-0.146931	-0.0307436	-0.305172	0.188999	0.00914171	-0.0199536	0.0490981	-0.155658	-0.17419	0.018055	0.0770698	-0.109768	0.0448169	-0.111193	0.129915	-0.283953	0.235792	0.143874	-0.00115622	-0.0210276	-0.024899	-0.0194733	0.287584	0.118122	0.201792	-0.221709	-0.208878	-0.11753	-0.00439274	-0.0270315	-0.176988	-0.104301	-0.211783	-0.0559897	-0.0670204	0.00840867	0.0840276	-0.0273225	-0.0117583	-0.00778994	-0.0326729	-0.0182807	-0.122056	-0.0689074	-0.0624305	-0.106114	-0.0791277	-0.295934	-0.0275264	0.148114	-0.00057839	-0.0689639	0.00270965	0.0225973	-0.00596272	-0.0537403	-0.0867259	0.0260349	0.0169593	0.000562443	-0.160353	0.106284	0.00170174	-0.0747733	-0.0618761	-0.024646	-0.00996795	-0.107502	-0.0108529	-0.00403322	-0.0507724	-0.209321	0.577906	0.602797	0.631326	0.790811	0.832613	0.436754	0.63621	0.76091	0.261768	0.658687	0.464026	0.270197	0.580079	0.285459	0.71046	0.645949	0.472891	0.828887	0.329936	0.263729	0.452661	0.760815	0.76516	0.745868	0.72988	0.77247	0.799352	0.625742	0.460712	0.553897	0.186743	0.720448	0.592574	0.588124	0.172833	0.276738	0.23543	0.573109	0.546436	0.561943	0.346058	0.158753	0.154293	0.343094	0.55003	0.434753	0.36311	0.851039	0.856686	1	0.782336	0.861386	0.518457	0.484534	0.742822	0.469954	-0.00741179	0.650386	0.669003	0.443706	0.873567	0.571723	0.292517
SERUM-FAHFA 36:2;O (1); SERUM-FAHFA 18:2/18:0;O; [M-H]-	-0.109884	-0.0466415	-0.0319945	-0.146746	-0.0234385	-0.00859699	0.0693179	-0.183403	0.165007	0.129338	-0.0285073	0.236171	0.00509396	-0.0438597	0.226019	0.0396042	0.0451626	0.0639674	-0.240072	-0.106699	-0.38031	0.10638	0.0754434	-0.102677	0.0657286	0.111158	0.0616876	0.1646	0.131782	0.0222246	-0.171316	-0.0212401	-0.14584	0.00684147	-0.0268707	-0.166063	-0.0791316	-0.149796	-0.0703276	-0.0751331	-0.0183626	0.0378938	-0.0566705	0.0638054	0.0153887	-0.00851089	0.0509591	-0.000929722	-0.0152956	-0.0424235	-0.0407289	-0.028126	-0.155536	-0.132667	0.0324981	-0.00461707	-0.0662061	-0.101154	0.0329569	0.00901045	-0.0870408	-0.061278	0.0757867	0.104914	0.0158109	-0.133812	0.109504	0.0132405	-0.0650081	-0.072753	-0.0477128	0.0502751	-0.0244906	-0.0432864	-0.0662172	-0.0393773	-0.114492	0.522532	0.598909	0.591545	0.747243	0.670589	0.537421	0.597607	0.673626	0.340304	0.531018	0.420369	0.161934	0.654677	0.230705	0.597342	0.652212	0.580069	0.767468	0.451011	0.326396	0.417321	0.739847	0.700263	0.629573	0.713609	0.933119	0.740411	0.648725	0.534067	0.59726	0.181342	0.590357	0.756242	0.766118	0.274092	0.489054	0.26505	0.477336	0.58862	0.485007	0.45475	0.235053	0.227675	0.168184	0.47984	0.525927	0.416463	0.727683	0.837302	0.782336	1	0.843877	0.697994	0.712903	0.86911	0.321543	0.0131133	0.609635	0.50961	0.373645	0.773161	0.307324	0.34198
SERUM-FAHFA 36:2;O (2); SERUM-FAHFA 18:1/18:1;O; [M-H]-	-0.141501	0.00562732	0.047958	-0.17661	-0.0357108	-0.13989	-0.0728713	-0.228762	0.29581	-0.107717	-0.0965351	0.165405	-0.0748177	-0.194423	0.177917	-0.0250655	-0.0523019	0.0713512	-0.127208	0.0280556	-0.406718	0.196161	0.122205	-0.0289058	-0.034781	-0.0299271	-0.0342779	0.039399	-0.00846326	0.164693	-0.33312	-0.190336	-0.261413	-0.0761626	-0.0913306	-0.210764	-0.122506	-0.186245	-0.162909	-0.105823	-0.0119714	0.0352229	-0.119106	-0.0456991	-0.112863	-0.0777296	-0.0499283	-0.136392	-0.14123	-0.102534	-0.0928245	-0.162744	-0.312783	-0.0611557	0.0311641	-0.0866795	-0.102787	-0.120849	-0.0262519	-0.0585129	-0.123972	-0.135577	-0.00962093	-0.000262106	-0.0745569	-0.208883	0.0507713	-0.0382268	-0.13603	-0.15448	-0.0699502	-0.065445	-0.15873	-0.0984471	-0.101855	-0.104687	-0.281935	0.590108	0.717852	0.730399	0.818637	0.799144	0.379389	0.844748	0.79825	0.16806	0.700146	0.491067	0.161647	0.617004	0.356551	0.746353	0.661778	0.412343	0.922038	0.24997	0.307487	0.464134	0.730906	0.806692	0.679693	0.710868	0.842276	0.966475	0.606529	0.416314	0.557984	0.0508323	0.809019	0.739711	0.680032	0.132794	0.150487	0.171894	0.524296	0.511091	0.683575	0.358461	0.212261	0.183568	0.410794	0.518372	0.524299	0.387625	0.729933	0.920006	0.861386	0.843877	1	0.530799	0.650782	0.797436	0.319093	-0.114362	0.461113	0.496232	0.245605	0.752938	0.452823	0.116993
SERUM-FAHFA 36:2;O (3); SERUM-FAHFA 18:1/18:1;O; [M-H]-	-0.3178	-0.338409	-0.218191	-0.335517	-0.307933	-0.227815	-0.11036	-0.357654	0.157193	0.111171	-0.259772	0.123533	0.008455	0.0736094	0.122329	-0.203624	-0.132024	-0.42419	-0.379947	-0.0616382	-0.126121	0.266159	0.311681	-0.286849	-0.26748	-0.207577	-0.272227	-0.0181745	-0.223753	0.253062	-0.356508	-0.152034	-0.0134709	0.135547	-0.0349092	-0.033859	0.293755	0.213543	0.00450312	-0.00104269	0.0220438	0.166602	-0.0818554	0.184524	0.0662262	-0.0752199	-0.0952621	0.0974072	-0.0380681	0.0553905	-0.00314851	-0.0334867	0.00999581	0.052156	0.103779	-0.0117969	0.0338228	-0.041792	0.132938	0.159734	0.0148578	-0.0947673	0.204478	0.278946	0.159137	0.00088825	0.212404	0.122075	0.00487274	0.0208461	0.00988018	0.0400055	0.00397177	-0.0464065	-0.00410696	0.0307396	-0.00552375	0.100475	0.263024	0.187682	0.331928	0.336135	0.165473	0.256405	0.591265	-0.0045574	0.156682	0.168874	0.0904706	0.203053	-0.204158	0.224579	0.251819	0.29915	0.371362	0.138338	-0.0860299	-0.04283	0.252366	0.34966	0.281971	0.281986	0.584687	0.411107	0.807	0.78071	0.712008	0.285843	0.323445	0.671896	0.68457	0.339229	0.387069	-0.00911585	0.0106465	0.287552	0.355192	0.169041	-0.217013	-0.221533	-0.0809189	-0.0821555	0.0262714	-0.0831906	0.415469	0.514766	0.518457	0.697994	0.530799	1	0.742792	0.859474	0.359897	0.0354123	0.314245	0.132455	0.256691	0.489567	0.267817	0.15581
SERUM-FAHFA 36:2;O (4); SERUM-FAHFA 18:0/18:2;O; [M-H]-	-0.156841	-0.228627	-0.067817	-0.235033	-0.311713	-0.173483	-0.180328	-0.092343	0.0917381	0.157559	-0.184878	0.38699	0.21362	0.0247295	0.336607	0.0392629	0.213623	-0.11692	-0.259377	-0.195716	-0.0768775	-0.0658392	0.176948	-0.246582	-0.0207719	0.06497	-0.0287033	-0.178868	-0.0997665	0.100478	-0.284573	-0.00556572	-0.127196	0.0161653	-0.0279368	-0.146595	0.171004	0.135296	-0.0424934	-0.0449662	-0.000148662	0.0475649	-0.0945732	0.0355071	-0.0358607	-0.108685	-0.0270274	0.0571117	-0.146832	-0.0505215	-0.0234964	-0.117393	0.0203317	-0.0999826	-0.00825171	-0.120184	-0.0782107	-0.168912	0.00443357	-0.0360946	-0.132871	-0.224215	0.163428	0.0752191	-0.00193567	-0.1698	0.0190853	-0.0618114	-0.0802619	-0.0520835	-0.0204406	-0.017508	-0.0872818	-0.0712202	-0.127517	-0.127655	-0.0665727	0.228315	0.347513	0.452701	0.385408	0.501065	0.324	0.487669	0.645782	0.161201	0.270923	0.448889	0.203804	0.414466	-0.0628625	0.262008	0.485715	0.369385	0.532458	0.3231	0.153134	0.194759	0.294037	0.333551	0.183963	0.351944	0.710495	0.541024	0.484676	0.366917	0.580384	0.160085	0.403843	0.897989	0.857207	0.333245	0.530395	0.128906	0.0652222	0.376449	0.467626	0.418011	0.0886671	0.0966927	0.0551474	0.196749	0.25295	0.24733	0.338263	0.494875	0.484534	0.712903	0.650782	0.742792	1	0.850278	0.400257	0.0908125	0.155023	0.19366	0.34263	0.400694	0.226847	0.195381
SERUM-FAHFA 36:3;O (1); SERUM-FAHFA 18:1/18:2;O; [M-H]-	-0.265817	-0.256981	-0.0929985	-0.310009	-0.321068	-0.188506	-0.107883	-0.27441	0.148672	0.0444128	-0.192658	0.207443	-0.0344276	0.0826342	0.237247	-0.110188	-0.0776132	-0.196017	-0.34085	-0.161933	-0.245865	0.197802	0.317713	-0.228573	-0.163659	-0.107819	-0.167934	0.01235	-0.12508	0.218988	-0.316616	-0.164772	-0.0851203	0.0813337	0.0134189	-0.113017	0.179111	0.0999787	-0.029121	0.033061	0.076252	0.173984	-0.0165888	0.125155	0.0629326	-0.0281523	-0.00507259	0.074903	-0.0499299	0.0128893	0.025148	-0.0508575	-0.045556	-0.0156909	0.121004	0.0249103	0.0415693	-0.0173581	0.12961	0.0825365	-0.016334	-0.0985857	0.167049	0.168485	0.0899148	-0.0854272	0.142111	0.107859	0.0061005	-0.00602682	0.0429046	0.059153	-0.0123161	0.0161441	0.018276	-7.31839e-05	-0.0594172	0.389486	0.591393	0.608712	0.634774	0.676276	0.34293	0.606748	0.778556	0.115418	0.525365	0.469866	0.188108	0.476401	0.0194993	0.547149	0.568528	0.416991	0.701331	0.237208	0.213658	0.245503	0.528982	0.61984	0.528975	0.571618	0.818161	0.704816	0.779915	0.613899	0.734382	0.229433	0.639659	0.850266	0.815374	0.33495	0.437397	0.148047	0.29624	0.455625	0.655724	0.348976	0.0929446	0.0759791	0.0471709	0.283028	0.359079	0.283821	0.558184	0.759327	0.742822	0.86911	0.797436	0.859474	0.850278	1	0.379959	0.0271591	0.375299	0.367082	0.307219	0.62582	0.330779	0.184126
SERUM-FAHFA 36:3;O (2); SERUM-FAHFA 18:2/18:1;O; [M-H]-	0.210696	0.288773	0.367648	0.231848	0.0334024	0.150065	0.108562	0.209506	0.0718916	0.333139	0.35301	0.348331	0.221758	0.315643	-0.117744	0.0741601	0.176278	0.23924	0.36639	0.234941	-0.136591	-0.154241	-0.039395	0.17593	0.181587	0.147394	0.18562	0.272964	0.273273	0.150144	-0.237677	-0.111894	0.0898718	0.0970294	0.0635757	-0.10361	-0.0302852	-0.145007	0.0404305	0.135595	0.0962713	0.0237865	0.0345438	0.144538	0.220349	0.129141	0.0970783	0.00911666	0.100475	0.146682	0.0925501	-0.202601	-0.0736022	0.196761	0.215891	0.109462	0.089983	0.086389	0.0740654	0.13361	0.119149	0.0660304	0.0910607	0.197417	0.192466	0.0624481	0.0601139	0.156957	0.0798049	0.073419	0.100039	0.178109	0.0574908	0.0335547	0.105383	0.0947539	-0.123311	-0.0811077	0.0745837	0.167872	0.0801867	0.192738	0.225436	0.248776	0.311085	0.23064	0.170353	0.537297	0.502716	-0.118061	-0.281462	-0.0273698	-0.00738253	0.0469591	0.311298	0.459211	-0.0135364	0.0129105	0.141339	0.0275946	0.145706	0.0212516	0.16779	0.204855	0.104613	0.145654	0.214747	0.469331	0.0666335	0.438417	0.52383	0.398623	0.572721	0.416602	-0.0371218	0.0971351	-0.0566367	0.522808	-0.0477668	-0.0203851	-0.059959	0.15101	0.0559356	0.175527	0.377039	0.164346	0.469954	0.321543	0.319093	0.359897	0.400257	0.379959	1	0.384869	0.277049	0.186027	0.635882	0.379007	0.29089	0.607934
SERUM-FAHFA 36:4;O (1); SERUM-FAHFA 20:4/16:0;O; [M-H]-	0.251887	0.0782769	0.332394	0.224022	-0.297566	0.30078	0.260245	0.325432	-0.368164	0.0711953	0.199207	-0.0345365	-0.0279942	0.224808	0.129923	-0.0883291	0.1804	0.0912752	0.493306	0.421269	0.191191	-0.167442	0.00367838	0.249877	0.108675	0.0364667	0.11546	0.195432	0.179584	-0.0240095	0.363445	0.0381581	-0.0757694	-0.161475	-0.274309	-0.119297	-0.081585	0.117817	-0.279702	-0.232347	-0.29545	-0.300172	-0.228944	-0.277963	-0.125994	-0.14908	-0.206094	-0.140367	-0.124137	-0.332949	-0.084866	-0.291891	0.353387	-0.190594	-0.210466	-0.203545	-0.246097	-0.246464	-0.259226	-0.321732	-0.318122	-0.21461	-0.264315	-0.291517	-0.250097	-0.28532	-0.453557	-0.163038	-0.23265	-0.202	-0.300997	-0.185379	-0.126224	-0.246372	-0.237727	-0.281123	-0.0462443	-0.118201	-0.334714	-0.200662	-0.211455	-0.228644	0.448194	-0.259273	-0.172135	0.347065	-0.347173	0.330619	0.779044	-0.158993	-0.701715	-0.463686	-0.210728	0.296401	-0.0703589	0.409477	0.234712	0.0877785	0.108572	-0.344369	-0.170239	-0.0480658	-0.0605551	-0.257589	-0.218501	-0.0981722	-0.0560061	0.846121	-0.429224	0.0502058	0.178412	0.825377	0.588407	0.748581	-0.206731	0.269844	-0.203865	0.444921	0.312383	0.280216	-0.393806	0.185358	-0.0122463	0.135984	0.212167	-0.251622	-0.00741179	0.0131133	-0.114362	0.0354123	0.0908125	0.0271591	0.384869	1	0.173757	0.0550851	0.514395	0.169279	0.031476	0.451414
SERUM-FAHFA 37:1;O (1); SERUM-FAHFA 18:1/19:0;O; [M-H]-	-0.0621945	0.0393519	0.00959382	-0.0247598	0.0725728	0.0794808	0.207436	-0.180888	-0.0297041	0.217736	0.037933	0.00705478	-0.148065	-0.0504855	-0.144149	0.102787	-0.248888	0.324689	-0.0599568	0.0983296	-0.0885332	0.232776	-0.0866168	-0.00335636	0.0892247	0.101228	0.0891048	0.452114	0.283236	-0.0143678	0.0752808	-0.0915822	0.0814496	0.0783253	0.00104438	0.0692923	-0.225244	-0.279357	0.00828064	-0.17177	-0.0549028	-0.0485566	-0.0590804	-0.00948395	0.0311293	0.0923901	0.15367	0.00564454	0.137044	0.0210319	-0.0545451	-0.0318084	-0.199799	-0.194516	0.0213101	-0.0472068	-0.159234	-0.0978763	-0.0858571	-0.0447473	-0.060559	0.0497088	0.00332116	0.0566804	0.0428336	-0.0393465	0.188922	-0.109395	-0.0505678	0.0417082	-0.0804073	0.0776852	0.0843378	-0.0679817	-0.100288	-0.0258694	-0.16204	0.325552	0.242614	0.17839	0.488425	0.359039	0.320057	0.152136	0.240856	0.2729	0.237614	0.214885	0.159549	0.326854	0.12823	0.345089	0.254048	0.352638	0.388743	0.36832	0.116447	0.293137	0.756597	0.461329	0.49838	0.511995	0.558201	0.345699	0.370854	0.388628	0.0832602	0.369664	0.210939	0.316741	0.349043	0.332239	0.384684	0.495099	0.713054	0.37099	0.0242925	0.302024	0.156093	0.146348	0.179628	0.44751	0.289822	0.261342	0.833651	0.541191	0.650386	0.609635	0.461113	0.314245	0.155023	0.375299	0.277049	0.173757	1	0.807639	0.388281	0.845581	0.301442	0.433267
SERUM-FAHFA 37:1;O (2); SERUM-FAHFA 18:1/19:0;O; [M-H]-	-0.270692	-0.174291	-0.173645	-0.282645	-0.0545929	-0.175904	-0.105068	-0.219535	0.141224	0.103921	-0.152667	0.124526	-0.31401	-0.154899	-0.014287	0.0471247	-0.148386	0.376402	-0.174606	-0.0853385	-0.15051	0.163484	0.160287	-0.077219	-0.0193902	0.00365522	-0.0201795	0.404695	0.171369	0.164489	-0.0258915	-0.244342	0.151162	0.117628	0.223483	0.134092	-0.183179	-0.286216	0.122911	0.102933	0.220982	0.168498	0.149742	0.14942	0.217029	0.279125	0.321515	0.16362	0.220158	0.183894	0.135549	0.0226109	-0.0777587	-0.0878533	0.239883	0.126132	0.0506457	0.108883	0.124112	0.0904452	0.115602	0.137081	0.148943	0.119712	0.174283	0.0523244	0.328227	0.0569876	0.158831	0.182163	0.188307	0.258767	0.201291	0.1527	0.107221	0.116913	-0.0479541	0.486737	0.443925	0.463119	0.625067	0.583193	0.348974	0.356229	0.340154	0.351761	0.492281	0.386129	0.124904	0.465149	0.229287	0.531713	0.431162	0.392312	0.497627	0.391049	0.237782	0.42483	0.749352	0.553556	0.524752	0.606664	0.526402	0.439536	0.29627	0.157289	0.0490062	0.146833	0.422238	0.343091	0.391087	0.174986	0.300081	0.515083	0.874471	0.36621	0.201401	0.217208	0.268545	0.302424	0.355665	0.614213	0.378945	0.421387	0.684657	0.584873	0.669003	0.50961	0.496232	0.132455	0.19366	0.367082	0.186027	0.0550851	0.807639	1	0.18953	0.748495	0.471325	0.238606
SERUM-FAHFA 37:2;O; SERUM-FAHFA 18:1/19:1;O; [M-H]-	0.12967	0.225829	0.185889	0.22801	0.158109	0.192117	0.252482	0.0223036	-0.322869	0.198565	0.331753	-0.0396338	0.164492	-0.0257903	-0.0206261	0.133855	0.273612	0.23426	0.25407	0.398432	-0.0350782	-0.362944	-0.208713	0.195421	0.375576	0.363065	0.37611	0.386922	0.484667	-0.242898	0.31203	0.288069	0.0134603	0.0755283	-0.132062	-0.0532542	-0.0434687	-0.122599	0.00569335	-0.217387	-0.211199	-0.181555	-0.128629	-0.194599	-0.0974721	-0.144483	-0.1221	-0.204306	-0.0901103	-0.195044	-0.129025	-0.00571762	0.0301403	-0.110857	-0.0933775	-0.149813	-0.208458	-0.191588	-0.179152	-0.211956	-0.209782	-0.150951	-0.15496	-0.190304	-0.121992	-0.185624	-0.25523	-0.178825	-0.181966	-0.0465338	-0.190973	-0.138664	-0.140255	-0.142982	-0.185721	-0.198562	0.0152574	0.307461	-0.0642319	0.140694	0.188974	0.298028	0.613027	0.0399671	0.289652	0.461586	0.00470773	0.512723	0.441988	0.277315	-0.0486677	-0.0207589	0.269105	0.464636	0.3222	0.595194	0.445842	0.500241	0.385473	0.00740804	0.266867	0.315443	0.320848	0.112983	0.094635	0.144841	0.309918	0.543787	-0.0819816	0.358514	0.389816	0.555286	0.634397	0.359451	0.0242888	0.574008	-0.02665	0.72371	0.428102	0.448617	0.0109285	0.448508	0.340928	0.481574	0.487972	0.106457	0.443706	0.373645	0.245605	0.256691	0.34263	0.307219	0.635882	0.514395	0.388281	0.18953	1	0.372601	-0.0265849	0.803893
SERUM-FAHFA 38:1;O (1); SERUM-FAHFA 18:1/20:0;O; [M-H]-	-0.134781	0.00212662	0.0314527	-0.129029	-0.0159407	-0.041865	0.0665795	-0.206933	0.133877	0.118911	0.00700743	0.0481725	-0.14403	-0.115117	0.0184257	0.102087	-0.169165	0.126594	-0.014937	0.18133	-0.174151	0.317189	0.0761065	0.0190765	0.0196686	0.0147139	0.0210575	0.281715	0.148356	0.111131	-0.101982	-0.124539	-0.195688	-0.141848	-0.186331	-0.221747	-0.186345	-0.134041	-0.215983	-0.265186	-0.168847	-0.0933332	-0.200564	-0.128819	-0.131857	-0.111466	-0.0626928	-0.154028	-0.116281	-0.178647	-0.218674	-0.218096	-0.348895	-0.224932	-0.0342606	-0.158786	-0.24512	-0.179864	-0.145472	-0.134153	-0.195014	-0.158753	-0.0798177	-0.0655041	-0.116088	-0.259344	0.0546548	-0.169437	-0.215673	-0.198138	-0.214727	-0.0997668	-0.148091	-0.193525	-0.185871	-0.167837	-0.359206	0.43386	0.430572	0.377848	0.662862	0.56906	0.428953	0.436252	0.471284	0.318199	0.435183	0.338887	0.334417	0.480589	0.13889	0.524248	0.452394	0.497441	0.661306	0.397877	0.162536	0.36465	0.803194	0.652248	0.581445	0.627118	0.746717	0.628391	0.503524	0.439082	0.286035	0.307623	0.495497	0.489649	0.501144	0.289387	0.338171	0.420836	0.598706	0.531188	0.284574	0.286286	0.117031	0.0970926	0.272043	0.490385	0.334644	0.229998	0.936841	0.784847	0.873567	0.773161	0.752938	0.489567	0.400694	0.62582	0.379007	0.169279	0.845581	0.748495	0.372601	1	0.554926	0.273467
SERUM-FAHFA 38:1;O (2); SERUM-FAHFA 18:1/20:0;O; [M-H]-	-0.256209	-0.156973	-0.0896206	-0.26935	-0.133381	-0.200994	-0.0888297	-0.310938	0.618583	0.208001	-0.0974961	0.162317	-0.12483	-0.33545	-0.290868	-0.0841507	-0.213152	-0.217686	-0.0288729	0.266892	-0.100415	0.323318	0.119794	0.026508	-0.127185	-0.156737	-0.12352	0.389909	0.0776259	0.376505	-0.335436	-0.358625	-0.168136	-0.234971	-0.071511	-0.26134	-0.323401	-0.280703	-0.246392	0.0308681	0.0025292	0.0598019	-0.0463797	0.117604	0.04839	0.0285622	-0.035713	-0.184482	-0.100536	0.0173509	-0.0584807	-0.289736	-0.347485	0.00965123	0.122287	0.0253535	0.0441225	0.0705789	0.0346786	0.128117	0.0409324	-0.0428709	-0.0438718	0.0928624	-0.0128576	-0.0849427	0.109288	0.0720684	-0.0473457	-0.168771	-0.0348589	0.0570798	-0.162473	-0.034852	0.0666249	0.0247791	-0.361705	0.189346	0.122315	0.148874	0.231713	0.361585	0.136908	0.281144	0.291754	0.091335	0.198001	0.175806	0.410566	0.221774	-0.0947928	0.185603	0.156662	0.225437	0.322709	0.0911013	-0.220575	-0.0310726	0.185895	0.267396	0.113024	0.340977	0.319523	0.404638	0.229601	0.13383	0.17638	0.0590704	0.326168	0.313592	0.240387	-0.0273685	0.154195	0.213687	0.231684	0.08738	0.213735	-0.125102	-0.221282	-0.21765	0.106295	0.096392	-0.226358	-0.183612	0.367762	0.398607	0.571723	0.307324	0.452823	0.267817	0.226847	0.330779	0.29089	0.031476	0.301442	0.471325	-0.0265849	0.554926	1	-0.00922947
SERUM-FAHFA 38:2;O; SERUM-FAHFA 18:1/20:1;O; [M-H]-	0.376839	0.452293	0.280352	0.449204	0.434769	0.48163	0.527977	0.186188	-0.154333	0.401075	0.550663	0.0558184	0.380039	-0.00616887	-0.240829	0.0639961	0.17149	0.417671	0.367486	0.380508	-0.349812	-0.161639	-0.490685	0.347205	0.589884	0.555931	0.591067	0.510876	0.715755	-0.439214	0.439243	0.376209	0.276772	0.289114	0.0971688	0.191921	-0.186086	-0.325735	0.172834	-0.0102947	-0.0593304	-0.0750418	0.0483307	0.0522428	0.12236	0.178259	0.258042	-0.0379444	0.175111	0.016199	0.100603	0.194255	0.175239	-0.124886	-0.0170233	0.0435586	-0.0438459	-0.0682066	-0.0551835	-0.0439744	-0.0395569	0.0922033	-0.0995059	0.00766629	0.0170132	0.0170821	-0.154896	-0.0165284	0.0238345	0.205636	-0.012108	0.169035	0.0929389	0.0267196	-0.0392686	-0.00470748	0.19987	0.236508	-0.0794577	0.127907	0.141137	0.143832	0.540981	-0.0116047	0.164413	0.485669	-0.0312969	0.474398	0.287661	0.237407	-0.144077	-0.111495	0.152863	0.36941	0.224777	0.651219	0.420326	0.423419	0.341967	0.000532897	0.285864	0.340913	0.234768	0.0243823	0.0660462	0.209623	0.24284	0.403989	-0.181839	0.318986	0.341827	0.362271	0.692131	0.454559	0.169969	0.455432	-0.256242	0.807291	0.421689	0.401996	0.0320071	0.406791	0.318734	0.468523	0.307117	0.00458227	0.292517	0.34198	0.116993	0.15581	0.195381	0.184126	0.607934	0.451414	0.433267	0.238606	0.803893	0.273467	-0.00922947	1
p-value	Weight	Waist	Hips	BMI	WHR	FM kg DEXA	Fat mass (%)	Fat free mass (kg)	ADTRP	ANGPTL4	FABP4	GDF15	Serpin F1	ADTRP E5/E1	ANGPTL4 E5/E1	FABP4 E5/E1	GDF15 E5/E1	Serpin F1 E5/E1	RMR-BAZ	RMR/FFM-BAZ	RQ-BAZ	RQ-delta-relative	VO2Max	Glucose	Insulin	HOMA2%B	HOMA2IR	FFA	AdipoIR	Matsuda	AUC GLU OGTT	AUC INS OGTT	AT-FAHFA 32:0;O (1); AT-FAHFA 16:0/16:0;O; [M-H]-	AT-FAHFA 32:0;O (2); AT-FAHFA 16:0/16:0;O; [M-H]-	AT-FAHFA 32:0;O (3); AT-FAHFA 16:0/16:0;O; [M-H]-	AT-FAHFA 32:0;O (4); AT-FAHFA 16:0/16:0;O; [M-H]-	AT-FAHFA 32:1;O; AT-FAHFA 16:1/16:0;O; [M-H]-	AT-FAHFA 32:2;O (2); AT-FAHFA 16:1/16:1;O; [M-H]-	AT-FAHFA 34:0;O (1); AT-FAHFA 16:0/18:0;O; [M-H]-	AT-FAHFA 34:0;O (2); AT-FAHFA 16:0/18:0;O; [M-H]-	AT-FAHFA 34:0;O (3); AT-FAHFA 16:0/18:0;O; [M-H]-	AT-FAHFA 34:1;O (1); AT-FAHFA 18:1/16:0;O; [M-H]-	AT-FAHFA 34:1;O (2); AT-FAHFA 18:1/16:0;O; [M-H]-	AT-FAHFA 34:1;O (3); AT-FAHFA 16:0/18:1;O; [M-H]-	AT-FAHFA 34:1;O (4); AT-FAHFA 16:0/18:1;O; [M-H]-	AT-FAHFA 34:1;O (5); AT-FAHFA 16:0/18:1;O; [M-H]-	AT-FAHFA 34:1;O (6); AT-FAHFA 16:0/18:1;O; [M-H]-	AT-FAHFA 34:2;O (1); AT-FAHFA 16:1/18:1;O; [M-H]-	AT-FAHFA 34:2;O (2); AT-FAHFA 16:1/18:1;O; [M-H]-	AT-FAHFA 34:2;O (3); AT-FAHFA 16:0/18:2;O; [M-H]-	AT-FAHFA 35:1;O; AT-FAHFA 16:0/19:1;O; [M-H]-	AT-FAHFA 36:0;O (1); AT-FAHFA 18:0/18:0;O; [M-H]-	AT-FAHFA 36:0;O (2); AT-FAHFA 18:0/18:0;O; [M-H]-	AT-FAHFA 36:0;O (3); AT-FAHFA 18:0/18:0;O; [M-H]-	AT-FAHFA 36:1;O (1); AT-FAHFA 18:1/18:0;O; [M-H]-	AT-FAHFA 36:1;O (2); AT-FAHFA 18:1/18:0;O; [M-H]-	AT-FAHFA 36:1;O (3); AT-FAHFA 18:1/18:0;O; [M-H]-	AT-FAHFA 36:1;O (4); AT-FAHFA 18:1/18:0;O; [M-H]-	AT-FAHFA 36:2;O (1); AT-FAHFA 18:1/18:1;O; [M-H]-	AT-FAHFA 36:2;O (2); AT-FAHFA 18:1/18:1;O; [M-H]-	AT-FAHFA 36:2;O (3); AT-FAHFA 18:1/18:1;O; [M-H]-	AT-FAHFA 36:2;O (4); AT-FAHFA 18:1/18:1;O; [M-H]-	AT-FAHFA 36:3;O (1); AT-FAHFA 18:2/18:1;O; [M-H]-	AT-FAHFA 36:3;O (2); AT-FAHFA 18:2/18:1;O; [M-H]-	AT-FAHFA 36:3;O (3); AT-FAHFA 18:2/18:1;O; [M-H]-	AT-FAHFA 36:3;O (4); AT-FAHFA 18:2/18:1;O; [M-H]-	AT-FAHFA 36:4;O; AT-FAHFA 18:2/18:2;O; [M-H]-	AT-FAHFA 38:2;O; AT-FAHFA 18:1/20:1;O; [M-H]-	AT-sum FAHFA	AT-sum PAHPA	AT-sum PAHSA	AT-sum PAHOA	AT-sum POHOA	AT-sum OAHPA	AT-sum OAHSA	AT-sum OAHOA	AT-sum SAHSA	SERUM-FAHFA 32:0;O (1); SERUM-FAHFA 16:0/16:0;O; [M-H]-	SERUM-FAHFA 32:0;O (2); SERUM-FAHFA 16:0/16:0;O; [M-H]-	SERUM-FAHFA 32:0;O (3); SERUM-FAHFA 16:0/16:0;O; [M-H]-	SERUM-FAHFA 32:0;O (4); SERUM-FAHFA 16:0/16:0;O; [M-H]-	SERUM-FAHFA 32:0;O (5); SERUM-FAHFA 16:0/16:0;O; [M-H]-	SERUM-FAHFA 32:1;O (1); SERUM-FAHFA 16:1/16:0;O; [M-H]-	SERUM-FAHFA 32:1;O (2); SERUM-FAHFA 14:0/18:1;O; [M-H]-	SERUM-FAHFA 32:1;O (3); SERUM-FAHFA 14:0/18:1;O; [M-H]-	SERUM-FAHFA 32:2;O (1); SERUM-FAHFA 16:1/16:1;O; [M-H]-	SERUM-FAHFA 32:2;O (2); SERUM-FAHFA 16:1/16:1;O; [M-H]-	SERUM-FAHFA 32:2;O (3); SERUM-FAHFA 14:0/18:2;O; [M-H]-	SERUM-FAHFA 32:2;O (5); SERUM-FAHFA 16:1/16:1;O; [M-H]-	SERUM-FAHFA 33:0;O (1); SERUM-FAHFA 16:0/17:0;O; [M-H]-	SERUM-FAHFA 33:0;O (2); SERUM-FAHFA 18:0/15:0;O; [M-H]-	SERUM-FAHFA 33:0;O (3); SERUM-FAHFA 16:0/17:0;O; [M-H]-	SERUM-FAHFA 33:0;O (4); SERUM-FAHFA 15:0/18:0;O; [M-H]-	SERUM-FAHFA 33:1;O (1); SERUM-FAHFA 18:1/15:0;O; [M-H]-	SERUM-FAHFA 33:1;O (2); SERUM-FAHFA 15:0/18:1;O; [M-H]-	SERUM-FAHFA 33:2;O; SERUM-FAHFA 16:1/17:1;O; [M-H]-	SERUM-FAHFA 34:0;O (1); SERUM-FAHFA 16:0/18:0;O; [M-H]-	SERUM-FAHFA 34:0;O (2); SERUM-FAHFA 18:0/16:0;O; [M-H]-	SERUM-FAHFA 34:0;O (3); SERUM-FAHFA 16:0/18:0;O; [M-H]-	SERUM-FAHFA 34:0;O (4); SERUM-FAHFA 16:0/18:0;O; [M-H]-	SERUM-FAHFA 34:0;O (5); SERUM-FAHFA 16:0/18:0;O; [M-H]-	SERUM-FAHFA 34:1;O (1); SERUM-FAHFA 16:0/18:1;O; [M-H]-	SERUM-FAHFA 34:1;O (2); SERUM-FAHFA 16:0/18:1;O; [M-H]-	SERUM-FAHFA 34:1;O (3); SERUM-FAHFA 16:0/18:1;O; [M-H]-	SERUM-FAHFA 34:1;O (4); SERUM-FAHFA 16:0/18:1;O; [M-H]-	SERUM-FAHFA 34:1;O (5); SERUM-FAHFA 16:0/18:1;O; [M-H]-	SERUM-FAHFA 34:1;O (6); SERUM-FAHFA 16:0/18:1;O; [M-H]-	SERUM-FAHFA 34:1;O (7); SERUM-FAHFA 18:1/16:0;O; [M-H]-	SERUM-FAHFA 34:2;O (1); SERUM-FAHFA 16:0/18:2;O; [M-H]-	SERUM-FAHFA 34:2;O (2); SERUM-FAHFA 16:0/18:2;O; [M-H]-	SERUM-FAHFA 34:2;O (3); SERUM-FAHFA 16:0/18:2;O; [M-H]-	SERUM-FAHFA 34:2;O (4); SERUM-FAHFA 18:2/16:0;O; [M-H]-	SERUM-FAHFA 34:3;O (1); SERUM-FAHFA 16:1/18:2;O; [M-H]-	SERUM-FAHFA 34:3;O (2); SERUM-FAHFA 16:1/18:2;O; [M-H]-	SERUM-FAHFA 35:0;O; SERUM-FAHFA 16:0/19:0;O; [M-H]-	SERUM-FAHFA 35:1;O (1); SERUM-FAHFA 18:1/17:0;O; [M-H]-	SERUM-FAHFA 35:1;O (2); SERUM-FAHFA 16:0/19:1;O; [M-H]-	SERUM-FAHFA 35:2;O; SERUM-FAHFA 17:1/18:1;O; [M-H]-	SERUM-FAHFA 36:0;O (1); SERUM-FAHFA 18:0/18:0;O; [M-H]-	SERUM-FAHFA 36:0;O (2); SERUM-FAHFA 18:0/18:0;O; [M-H]-	SERUM-FAHFA 36:0;O (3); SERUM-FAHFA 18:0/18:0;O; [M-H]-	SERUM-FAHFA 36:0;O (4); SERUM-FAHFA 18:0/18:0;O; [M-H]-	SERUM-FAHFA 36:0;O (5); SERUM-FAHFA 18:0/18:0;O; [M-H]-	SERUM-FAHFA 36:0;O (6); SERUM-FAHFA 18:0/18:0;O; [M-H]-	SERUM-FAHFA 36:1;O (1); SERUM-FAHFA 18:1/18:0;O; [M-H]-	SERUM-FAHFA 36:1;O (2); SERUM-FAHFA 18:1/18:0;O; [M-H]-	SERUM-FAHFA 36:1;O (3); SERUM-FAHFA 18:1/18:0;O; [M-H]-	SERUM-FAHFA 36:2;O (1); SERUM-FAHFA 18:2/18:0;O; [M-H]-	SERUM-FAHFA 36:2;O (2); SERUM-FAHFA 18:1/18:1;O; [M-H]-	SERUM-FAHFA 36:2;O (3); SERUM-FAHFA 18:1/18:1;O; [M-H]-	SERUM-FAHFA 36:2;O (4); SERUM-FAHFA 18:0/18:2;O; [M-H]-	SERUM-FAHFA 36:3;O (1); SERUM-FAHFA 18:1/18:2;O; [M-H]-	SERUM-FAHFA 36:3;O (2); SERUM-FAHFA 18:2/18:1;O; [M-H]-	SERUM-FAHFA 36:4;O (1); SERUM-FAHFA 20:4/16:0;O; [M-H]-	SERUM-FAHFA 37:1;O (1); SERUM-FAHFA 18:1/19:0;O; [M-H]-	SERUM-FAHFA 37:1;O (2); SERUM-FAHFA 18:1/19:0;O; [M-H]-	SERUM-FAHFA 37:2;O; SERUM-FAHFA 18:1/19:1;O; [M-H]-	SERUM-FAHFA 38:1;O (1); SERUM-FAHFA 18:1/20:0;O; [M-H]-	SERUM-FAHFA 38:1;O (2); SERUM-FAHFA 18:1/20:0;O; [M-H]-	SERUM-FAHFA 38:2;O; SERUM-FAHFA 18:1/20:1;O; [M-H]-
Weight		4.33635e-09	1.13693e-08	3.10073e-12	0.0669511	6.61379e-09	0.000108679	1.86812e-06	0.0976964	0.489813	1.66668e-05	0.384063	0.00672014	0.103571	0.449565	0.0195294	0.328345	0.032659	7.27067e-05	0.446354	0.671736	0.701835	0.000160301	0.011806	0.000203161	0.00165912	0.000178524	0.521706	0.0161615	0.00232096	0.298202	0.0213014	0.472238	0.437612	0.526324	0.320814	0.035989	0.27609	0.207172	0.315249	0.185101	0.0197579	0.591477	0.251183	0.286159	0.755745	0.854073	0.322708	0.796857	0.233517	0.593514	0.515283	0.93113	0.0913209	0.0291875	0.409157	0.285966	0.29434	0.0986314	0.168328	0.231436	0.816832	0.0927565	0.202663	0.11335	0.440309	0.0324479	0.177685	0.270391	0.403596	0.185695	0.468211	0.570082	0.442689	0.269511	0.32615	0.458046	0.170669	0.447739	0.543931	0.308661	0.150303	0.919624	0.709754	0.364691	0.462031	0.600475	0.841576	0.359993	0.448805	0.408183	0.315618	0.620241	0.365752	0.897083	0.384283	0.559786	0.904051	0.84027	0.536634	0.674985	0.372983	0.468185	0.537178	0.13555	0.639158	0.568106	0.869083	0.430752	0.547184	0.474677	0.81862	0.609412	0.723425	0.519209	0.991067	0.0885669	0.162637	0.533278	0.806528	0.714297	0.684753	0.504384	0.679411	0.841958	0.345246	0.373688	0.644673	0.551794	0.172114	0.509026	0.257317	0.372577	0.28402	0.79449	0.248362	0.585842	0.571025	0.275558	0.101465
Waist	4.33635e-09		1.22093e-05	6.01559e-11	0.00157071	2.57129e-07	7.77697e-05	0.000938711	0.219194	0.849125	1.60491e-05	0.356638	0.002708	0.459395	0.140516	0.0236431	0.534138	0.0335826	4.46809e-05	0.115567	0.387604	0.794753	8.38393e-06	0.00114719	3.0237e-05	0.00116059	2.32258e-05	0.889748	0.00456739	0.000978442	0.301708	0.0136748	0.797164	0.814958	0.530944	0.552423	0.0557131	0.197559	0.50812	0.305144	0.197281	0.0774836	0.564032	0.251872	0.293177	0.849594	0.894761	0.151874	0.750664	0.279443	0.457087	0.956345	0.301788	0.223029	0.10962	0.518463	0.280945	0.362298	0.157946	0.230811	0.331703	0.956297	0.116968	0.214083	0.1598	0.475017	0.0529266	0.230803	0.307714	0.618174	0.233485	0.537555	0.437576	0.455333	0.332679	0.429747	0.473445	0.656605	0.932125	0.991567	0.907914	0.561391	0.798748	0.715334	0.787406	0.244147	0.769956	0.498753	0.541224	0.901998	0.745937	0.91418	0.96744	0.680725	0.546591	0.245743	0.304652	0.472768	0.636707	0.781153	0.546952	0.808407	0.71466	0.908089	0.271646	0.847151	0.739567	0.589938	0.871506	0.625301	0.531054	0.359565	0.950749	0.931254	0.975507	0.607687	0.18062	0.107418	0.334755	0.544807	0.53861	0.280104	0.197343	0.346366	0.686622	0.857789	0.982662	0.849618	0.981759	0.156433	0.34647	0.288201	0.230515	0.750086	0.872923	0.475455	0.352566	0.993106	0.52102	0.0518602
Hips	1.13693e-08	1.22093e-05		2.57051e-07	0.557237	3.15078e-06	0.000665847	0.000109738	0.0936162	0.945748	0.000664657	0.35952	0.0658176	0.021379	0.28374	0.0319314	0.769152	0.0794986	0.000332552	0.425511	0.758399	0.757735	0.00885199	0.0350443	0.0115681	0.0375505	0.0106054	0.63445	0.095437	0.0827033	0.909082	0.273102	0.246565	0.206418	0.202363	0.0916296	0.0416566	0.498107	0.061072	0.19877	0.111169	0.0102738	0.260715	0.103788	0.166176	0.402658	0.371024	0.0929742	0.364557	0.128166	0.311041	0.154806	0.415797	0.123659	0.0307054	0.245039	0.19629	0.202167	0.0600193	0.0937679	0.147166	0.502805	0.0572852	0.105653	0.0655404	0.217624	0.0168432	0.158611	0.128375	0.151689	0.0900802	0.214657	0.214552	0.191422	0.184106	0.189914	0.114192	0.173414	0.845573	0.866115	0.504477	0.495744	0.872212	0.727254	0.870635	0.509577	0.868797	0.287397	0.0549707	0.306695	0.413285	0.654725	0.649798	0.321907	0.640847	0.465315	0.599318	0.827515	0.857023	0.884429	0.876155	0.353137	0.622234	0.959807	0.253128	0.618318	0.701	0.564899	0.917444	0.935605	0.869968	0.610359	0.505796	0.541873	0.653667	0.953906	0.57715	0.25144	0.571274	0.821527	0.496719	0.502907	0.436403	0.503507	0.586627	0.856259	0.967649	0.896546	0.845421	0.369513	0.782659	0.704931	0.121487	0.164401	0.968906	0.477118	0.446094	0.89829	0.715214	0.245006
BMI	3.10073e-12	6.01559e-11	2.57051e-07		0.0233308	2.0205e-09	7.17457e-06	0.00016124	0.0700575	0.482244	6.98938e-07	0.271042	0.00329727	0.163507	0.149798	0.0181946	0.610644	0.0383669	6.11308e-05	0.182082	0.74352	0.836683	1.41283e-05	0.00379392	7.91253e-05	0.00132832	6.43568e-05	0.89326	0.00429134	0.00119126	0.195384	0.0148224	0.61093	0.531142	0.406399	0.380565	0.029258	0.218482	0.255893	0.208583	0.122204	0.022596	0.479745	0.169527	0.226558	0.671163	0.779677	0.138034	0.725547	0.194029	0.448579	0.5651	0.646351	0.0957528	0.0409829	0.376221	0.225093	0.265767	0.0696837	0.13619	0.221802	0.843258	0.0483162	0.128412	0.0892841	0.459471	0.0188056	0.138104	0.204922	0.412178	0.129653	0.376234	0.424751	0.350935	0.236927	0.304199	0.386604	0.250975	0.408516	0.478828	0.292047	0.151662	0.912107	0.626478	0.335	0.500739	0.560328	0.849986	0.350293	0.433324	0.60302	0.317037	0.54041	0.373569	0.853612	0.429876	0.486462	0.958037	0.856634	0.543444	0.798325	0.391742	0.384542	0.46	0.148269	0.680161	0.522771	0.939447	0.35251	0.430929	0.289519	0.723648	0.674866	0.948362	0.524416	0.93171	0.0718674	0.126846	0.453832	0.726002	0.664041	0.657412	0.493616	0.62346	0.902332	0.320708	0.444746	0.536992	0.456361	0.148128	0.31853	0.183457	0.32532	0.342372	0.917475	0.22726	0.333618	0.587711	0.250808	0.0469325
WHR	0.0669511	0.00157071	0.557237	0.0233308		0.0517832	0.0564762	0.376625	0.936376	0.623247	0.0200482	0.670809	0.0125997	0.114523	0.241892	0.276533	0.464565	0.165373	0.0587484	0.0856639	0.0322208	0.961084	0.000865476	0.0087111	0.00117556	0.00844202	0.00106263	0.634474	0.00729719	0.00120361	0.0976259	0.00367912	0.316855	0.235619	0.553428	0.294034	0.430084	0.132341	0.254329	0.941853	0.893902	0.916205	0.610668	0.881413	0.99372	0.405036	0.14637	0.757598	0.487713	0.908639	0.932824	0.0851401	0.435722	0.885635	0.968928	0.661418	0.897359	0.897638	0.985727	0.903977	0.817361	0.383288	0.763043	0.966146	0.949658	0.689261	0.786108	0.833136	0.834632	0.343266	0.903163	0.564536	0.769428	0.665345	0.925747	0.705671	0.488934	0.297019	0.864709	0.79206	0.45747	0.933036	0.479164	0.799091	0.794303	0.225901	0.697057	0.891924	0.191955	0.236414	0.0836465	0.633262	0.473101	0.55164	0.594138	0.269144	0.253881	0.0974679	0.50164	0.456974	0.1766	0.382582	0.954254	0.838626	0.693466	0.744244	0.943653	0.0720889	0.948382	0.461825	0.368225	0.0132565	0.450345	0.358696	0.465346	0.300118	0.101239	0.201865	0.332136	0.424414	0.0335037	0.278353	0.206842	0.426123	0.945157	0.994616	0.993983	0.924122	0.884602	0.199646	0.193896	0.180147	0.892019	0.215988	0.767802	0.824334	0.51797	0.948357	0.58619	0.062854
FM kg DEXA	6.61379e-09	2.57129e-07	3.15078e-06	2.0205e-09	0.0517832		1.51017e-09	0.000562139	0.0646371	0.448336	3.52216e-05	0.220991	0.003954	0.132842	0.190762	0.0582276	0.818993	0.0652665	0.000237115	0.179094	0.58378	0.946796	3.72035e-05	0.00263473	2.65415e-05	0.000688751	2.13679e-05	0.736149	0.000828837	0.000320265	0.086514	0.00926247	0.704797	0.615077	0.472945	0.550118	0.0227411	0.251199	0.230893	0.273415	0.13208	0.0337897	0.569948	0.322771	0.372218	0.919786	0.982713	0.220288	0.916293	0.255673	0.620824	0.807364	0.700486	0.0534521	0.0318245	0.535379	0.341934	0.305592	0.120446	0.220214	0.27537	0.946469	0.0419631	0.218591	0.116016	0.539827	0.0281089	0.235081	0.296262	0.478622	0.137691	0.606484	0.587437	0.428641	0.309067	0.429796	0.504602	0.499635	0.561376	0.608589	0.441878	0.218469	0.58097	0.652224	0.387713	0.225258	0.670635	0.591919	0.21336	0.832765	0.354728	0.393768	0.835879	0.941706	0.968747	0.223286	0.23455	0.743401	0.758495	0.685808	0.975585	0.816939	0.788982	0.486738	0.298068	0.980926	0.767665	0.82641	0.36324	0.656242	0.491278	0.967101	0.32592	0.564048	0.814686	0.520548	0.107768	0.0937397	0.188738	0.377244	0.335096	0.374091	0.299553	0.380062	0.886697	0.49262	0.536474	0.971305	0.55638	0.334044	0.464498	0.426079	0.527719	0.197535	0.739067	0.458192	0.417106	0.860886	0.395484	0.031538
Fat mass (%)	0.000108679	7.77697e-05	0.000665847	7.17457e-06	0.0564762	1.51017e-09		0.0740704	0.13963	0.442852	0.000382066	0.123314	0.00718508	0.374578	0.0305048	0.220454	0.40842	0.171349	0.00620248	0.0447083	0.549712	0.599426	2.23391e-05	0.00613384	0.000178224	0.00209238	0.000151211	0.215411	0.000190415	0.000615217	0.0438862	0.0172212	0.738352	0.645109	0.235341	0.664045	0.0155218	0.229829	0.195041	0.122934	0.0505523	0.0363866	0.290328	0.240936	0.242038	0.694061	0.816689	0.0558195	0.657645	0.183294	0.366423	0.895714	0.348037	0.0313619	0.0280248	0.366058	0.224914	0.172255	0.0679417	0.173	0.193886	0.893555	0.00953643	0.160724	0.0687729	0.432287	0.0215217	0.172875	0.160895	0.375628	0.0544074	0.436976	0.311837	0.211314	0.18763	0.319582	0.358336	0.965125	0.586873	0.600689	0.594494	0.415613	0.430338	0.66134	0.605019	0.276292	0.646765	0.583509	0.206087	0.861125	0.522129	0.498947	0.918044	0.712399	0.922669	0.266877	0.200464	0.566295	0.53312	0.887354	0.768096	0.744079	0.941218	0.653231	0.647373	0.647336	0.986831	0.636091	0.377599	0.801626	0.481539	0.883635	0.294997	0.640376	0.947872	0.303193	0.21417	0.0842056	0.157529	0.341772	0.280158	0.350569	0.33056	0.369149	0.600494	0.738779	0.897622	0.77152	0.760128	0.643231	0.44678	0.650745	0.648682	0.267799	0.380187	0.659324	0.282844	0.780329	0.709582	0.0167205
Fat free mass (kg)	1.86812e-06	0.000938711	0.000109738	0.00016124	0.376625	0.000562139	0.0740704		0.0550451	0.75516	0.00646426	0.825328	0.0829927	0.0230821	0.496777	0.0159262	0.0206223	0.0619891	0.000289006	0.794124	0.931887	0.159242	0.0774864	0.0294137	0.0128127	0.0411544	0.0119908	0.116334	0.239662	0.0561274	0.687133	0.0996516	0.789676	0.694791	0.698316	0.501715	0.350899	0.699278	0.568337	0.89587	0.900915	0.212285	0.591523	0.764946	0.987849	0.630081	0.668514	0.626446	0.568224	0.737776	0.635777	0.613272	0.412013	0.514958	0.272788	0.887729	0.925939	0.976535	0.679431	0.631045	0.803131	0.678752	0.81289	0.664037	0.651912	0.957579	0.281806	0.707349	0.972732	0.920522	0.890593	0.875522	0.575649	0.73535	0.961234	0.933771	0.99802	0.061424	0.596139	0.668319	0.30717	0.096653	0.889738	0.695095	0.192592	0.30456	0.783591	0.666756	0.327343	0.269499	0.169972	0.334353	0.616414	0.360704	0.714005	0.338477	0.639353	0.737092	0.678858	0.383481	0.447306	0.152094	0.342943	0.306039	0.0622995	0.329215	0.364025	0.941652	0.48849	0.509942	0.717919	0.936229	0.605548	0.471395	0.441282	0.711962	0.08534	0.431141	0.565747	0.700455	0.663337	0.650213	0.531997	0.680401	0.599411	0.245445	0.190749	0.438936	0.331983	0.12157	0.698602	0.24167	0.375345	0.161476	0.445347	0.352378	0.925639	0.38137	0.182078	0.431895
ADTRP	0.0976964	0.219194	0.0936162	0.0700575	0.936376	0.0646371	0.13963	0.0550451		0.30898	0.500867	0.0635341	0.367011	0.122225	0.294503	0.0303761	0.363289	0.492031	0.154582	0.801176	0.0389252	0.347607	0.4042	0.295395	0.20355	0.274291	0.201108	0.225085	0.639103	0.0712186	0.0605031	0.102823	0.896755	0.857803	0.59755	0.870982	0.651645	0.305515	0.997768	0.179509	0.246689	0.197082	0.709517	0.0792284	0.296332	0.380691	0.452753	0.772046	0.716099	0.152706	0.442797	0.699622	0.337373	0.212531	0.188395	0.374839	0.170952	0.354365	0.215044	0.0801729	0.173265	0.493879	0.457555	0.0800134	0.251866	0.395429	0.0727207	0.126046	0.374538	0.891131	0.283301	0.216783	0.78346	0.618986	0.278002	0.224582	0.589086	0.654591	0.590713	0.584594	0.587637	0.493397	0.540639	0.216267	0.70531	0.392869	0.570581	0.991068	0.463876	0.827674	0.430063	0.604412	0.681935	0.68604	0.60424	0.551288	0.124219	0.497261	0.653804	0.567439	0.987375	0.485914	0.702492	0.161297	0.537792	0.909272	0.967232	0.260656	0.328622	0.357608	0.659607	0.210622	0.647342	0.906696	0.617852	0.291719	0.629721	0.270968	0.103822	0.128127	0.288008	0.29719	0.167953	0.237645	0.660425	0.32131	0.424848	0.486925	0.205408	0.508063	0.700488	0.531603	0.763264	0.110232	0.901067	0.552582	0.164997	0.573635	0.00364334	0.515908
ANGPTL4	0.489813	0.849125	0.945748	0.482244	0.623247	0.448336	0.442852	0.75516	0.30898		0.0512166	0.064539	0.0878039	0.71429	0.379954	0.391911	0.950113	0.24738	0.748225	0.745393	0.507652	0.501888	0.307854	0.524145	0.115564	0.0369121	0.123212	0.0695724	0.0298545	0.302911	0.589328	0.145551	0.65884	0.422887	0.734359	0.439751	0.153946	0.14399	0.605022	0.975465	0.983674	0.47245	0.746662	0.433042	0.537902	0.700015	0.560593	0.763316	0.54431	0.571852	0.873389	0.319141	0.518113	0.263913	0.728986	0.889939	0.869021	0.912829	0.61674	0.654547	0.848235	0.792823	0.693939	0.473347	0.868501	0.641056	0.65444	0.720513	0.958658	0.734172	0.904355	0.488964	0.670019	0.856159	0.920993	0.86434	0.309493	0.61189	0.213185	0.427702	0.219198	0.466133	0.843027	0.348129	0.265419	0.518112	0.274524	0.537515	0.774258	0.890567	0.426688	0.164927	0.58174	0.622628	0.410007	0.654961	0.120269	0.233757	0.392469	0.219236	0.202774	0.932173	0.666597	0.423291	0.597969	0.683134	0.383793	0.986773	0.280855	0.628683	0.921077	0.856328	0.0497885	0.365333	0.670643	0.483225	0.0503131	0.384907	0.180717	0.216167	0.254416	0.28228	0.112547	0.336258	0.856922	0.44485	0.969487	0.58681	0.65125	0.64078	0.507064	0.852506	0.151203	0.765495	0.356436	0.662831	0.401338	0.617553	0.378862	0.0796681
FABP4	1.66668e-05	1.60491e-05	0.000664657	6.98938e-07	0.0200482	3.52216e-05	0.000382066	0.00646426	0.500867	0.0512166		0.620902	0.0139228	0.238318	0.0760487	0.0543987	0.79166	0.0272078	0.0022586	0.19515	0.222535	0.769337	0.00113281	0.0147836	0.000124345	0.00101485	0.000104766	0.375014	0.000440598	0.00410897	0.215277	0.008597	0.455395	0.34827	0.520867	0.175042	0.0151475	0.103925	0.183126	0.378866	0.256003	0.0650149	0.67179	0.375525	0.448546	0.834186	0.865772	0.151247	0.88723	0.324703	0.600784	0.296611	0.458254	0.0967807	0.147462	0.639462	0.48208	0.540547	0.150887	0.321892	0.443092	0.968631	0.0455095	0.22401	0.166915	0.65381	0.0712731	0.280516	0.299437	0.33689	0.226522	0.604295	0.522635	0.532723	0.497265	0.522112	0.209012	0.600986	0.64793	0.863271	0.525727	0.335031	0.900113	0.885983	0.295103	0.575293	0.893984	0.639977	0.308058	0.681695	0.862443	0.538612	0.650432	0.489978	0.84115	0.344349	0.507225	0.777596	0.970167	0.742476	0.96712	0.851811	0.619559	0.642319	0.288392	0.657498	0.492229	0.842983	0.620577	0.601109	0.254794	0.592695	0.411974	0.804901	0.688762	0.775406	0.0666134	0.087098	0.585854	0.830833	0.723418	0.677454	0.619607	0.627481	0.993074	0.588824	0.933456	0.905035	0.685575	0.268702	0.435201	0.415771	0.126836	0.399786	0.873846	0.520504	0.153017	0.976609	0.6826	0.0118663
GDF15	0.384063	0.356638	0.35952	0.271042	0.670809	0.220991	0.123314	0.825328	0.0635341	0.064539	0.620902		0.521278	0.752489	0.431124	0.759601	0.512693	0.603089	0.358649	0.216768	0.686008	0.704421	0.386227	0.302687	0.415701	0.568376	0.409236	0.717335	0.617306	0.0956582	0.212676	0.146957	0.454022	0.686304	0.348064	0.934138	0.660162	0.718239	0.273335	0.203796	0.189315	0.159079	0.481411	0.211049	0.103627	0.231339	0.0744785	0.268509	0.389764	0.161001	0.353296	0.681044	0.976119	0.196583	0.0320788	0.242486	0.389713	0.426776	0.292659	0.27125	0.288662	0.519748	0.0905167	0.145813	0.142331	0.451366	0.236151	0.22877	0.282827	0.441497	0.173285	0.0991888	0.345891	0.425539	0.329908	0.343473	0.996279	0.877031	0.424999	0.320931	0.900314	0.789902	0.968376	0.238403	0.932859	0.692651	0.686182	0.550896	0.741979	0.930884	0.966198	0.839797	0.82105	0.833531	0.819334	0.678436	0.290362	0.350995	0.647495	0.974469	0.576073	0.932466	0.355379	0.533574	0.55074	0.22557	0.428262	0.675794	0.92352	0.0786162	0.0488747	0.841032	0.121792	0.166579	0.983578	0.20809	0.703873	0.404109	0.506382	0.64892	0.528072	0.640746	0.625512	0.928462	0.670855	0.751655	0.837136	0.316124	0.485862	0.603844	0.091863	0.380172	0.132305	0.885067	0.976451	0.600916	0.868236	0.840168	0.494152	0.81519
Serpin F1	0.00672014	0.002708	0.0658176	0.00329727	0.0125997	0.003954	0.00718508	0.0829927	0.367011	0.0878039	0.0139228	0.521278		0.836806	0.361808	0.0541433	0.66929	0.434503	0.0414597	0.201286	0.692756	0.84106	0.000285118	0.0559741	0.000366122	0.00104188	0.000369124	0.612822	0.0169119	0.00174411	0.209019	0.00341762	0.85488	0.84237	0.640624	0.992684	0.486391	0.791562	0.970988	0.304449	0.213194	0.31409	0.554533	0.503491	0.403292	0.790017	0.553401	0.34287	0.62306	0.430833	0.457644	0.756807	0.349832	0.145743	0.216922	0.465723	0.284842	0.260632	0.193819	0.368118	0.33827	0.671999	0.303575	0.450854	0.254682	0.56354	0.0995405	0.166417	0.347886	0.906707	0.291181	0.758475	0.457311	0.496044	0.281982	0.399086	0.661439	0.694705	0.607293	0.842343	0.383396	0.457247	0.900066	0.967852	0.907778	0.698563	0.540371	0.859687	0.837981	0.725554	0.627917	0.316945	0.771901	0.985043	0.913029	0.390003	0.758156	0.980547	0.47151	0.644927	0.539859	0.756599	0.724882	0.753382	0.507187	0.954675	0.927345	0.362136	0.46278	0.443381	0.840364	0.222398	0.394075	0.490683	0.294386	0.705891	0.220175	0.0580793	0.714382	0.940869	0.696626	0.956835	0.773505	0.841677	0.491596	0.456152	0.512265	0.982995	0.753908	0.971779	0.365822	0.885427	0.347399	0.906737	0.533297	0.17757	0.488305	0.544635	0.600021	0.0983626
ADTRP E5/E1	0.103571	0.459395	0.021379	0.163507	0.114523	0.132842	0.374578	0.0230821	0.122225	0.71429	0.238318	0.752489	0.836806		0.926317	0.44054	0.862692	0.360801	0.464401	0.112759	0.317901	0.653162	0.642315	0.849747	0.945676	0.883416	0.94852	0.550316	0.829868	0.82218	0.332351	0.798198	0.900527	0.697217	0.992159	0.391014	0.814515	0.301796	0.566963	0.609363	0.785726	0.581927	0.946042	0.806819	0.521782	0.823571	0.924602	0.579017	0.665178	0.616599	0.719687	0.290535	0.938123	0.976061	0.901743	0.697386	0.571372	0.748689	0.892025	0.78995	0.620551	0.617644	0.915865	0.664848	0.628461	0.604546	0.8789	0.603327	0.730278	0.807886	0.869834	0.73431	0.573273	0.98819	0.700024	0.650778	0.546329	0.0134693	0.862307	0.712349	0.220262	0.219213	0.260232	0.767365	0.398392	0.785903	0.810533	0.498018	0.326848	0.0153737	0.168128	0.588934	0.169572	0.0774663	0.443626	0.952592	0.593519	0.0715348	0.464542	0.432343	0.393829	0.0318778	0.361218	0.242603	0.598937	0.72756	0.417393	0.281998	0.660735	0.906598	0.83664	0.206044	0.260207	0.536452	0.430943	0.155402	0.604301	0.944632	0.598924	0.625441	0.0119128	0.475023	0.992188	0.870815	0.734353	0.6181	0.462654	0.854324	0.41143	0.757768	0.917576	0.72908	0.175205	0.340635	0.832595	0.514352	0.914052	0.628895	0.148214	0.979408
ANGPTL4 E5/E1	0.449565	0.140516	0.28374	0.149798	0.241892	0.190762	0.0305048	0.496777	0.294503	0.379954	0.0760487	0.431124	0.361808	0.926317		0.855389	0.00357964	0.938916	0.381712	0.0840787	0.881206	0.227446	0.028326	0.239955	0.394501	0.576854	0.383646	0.0257313	0.0850762	0.605688	0.993157	0.950489	0.410657	0.83675	0.650743	0.831594	0.112883	0.204762	0.784383	0.74659	0.599009	0.842192	0.573523	0.986138	0.831624	0.787786	0.789077	0.100557	0.969792	0.774529	0.794526	0.764566	0.0953458	0.794224	0.870967	0.88629	0.983536	0.891395	0.648997	0.878234	0.724841	0.546807	0.300517	0.88184	0.779424	0.609784	0.818809	0.880215	0.786261	0.968887	0.618924	0.93253	0.524087	0.558982	0.919333	0.787287	0.28675	0.403956	0.32391	0.25214	0.249281	0.363837	0.135	0.480559	0.346099	0.516533	0.442849	0.96159	0.842052	0.187547	0.876777	0.427553	0.0637186	0.138576	0.357212	0.458524	0.346593	0.41912	0.465839	0.617076	0.630296	0.485302	0.195694	0.472025	0.78692	0.831859	0.358362	0.823986	0.426747	0.727906	0.142728	0.357061	0.907119	0.453908	0.73947	0.23643	0.270839	0.56668	0.532539	0.36415	0.713117	0.410207	0.205486	0.44623	0.620384	0.553037	0.939776	0.337972	0.45298	0.607404	0.146733	0.313859	0.621032	0.585103	0.544299	0.952329	0.931218	0.938542	0.213441	0.306389
FABP4 E5/E1	0.0195294	0.0236431	0.0319314	0.0181946	0.276533	0.0582276	0.220454	0.0159262	0.0303761	0.391911	0.0543987	0.759601	0.0541433	0.44054	0.855389		0.0997772	0.200067	0.22274	0.566608	0.136129	0.484532	0.0612101	0.378023	0.0216939	0.0201104	0.0224622	0.281985	0.201557	0.0919487	0.983204	0.0909418	0.278	0.197681	0.662553	0.0543934	0.115969	0.37499	0.424224	0.183945	0.274894	0.0729483	0.80448	0.145696	0.253923	0.367076	0.54264	0.370481	0.518663	0.207374	0.178888	0.436351	0.323633	0.0721469	0.195437	0.387622	0.140197	0.466825	0.131921	0.157321	0.223346	0.458197	0.528095	0.1264	0.16952	0.302957	0.242409	0.0449676	0.218507	0.306589	0.264999	0.25977	0.409055	0.659412	0.317785	0.238438	0.248158	0.491026	0.954538	0.861166	0.930419	0.97738	0.943017	0.793932	0.907328	0.399962	0.827555	0.437149	0.618452	0.631615	0.442424	0.731698	0.250725	0.8921	0.810761	0.47548	0.945587	0.95588	0.798812	0.70534	0.858617	0.652074	0.599991	0.854421	0.350401	0.484981	0.653969	0.248369	0.725519	0.658038	0.71948	0.24704	0.718462	0.386037	0.98149	0.795938	0.472173	0.82558	0.908505	0.946132	0.977336	0.454239	0.507792	0.815566	0.431801	0.865755	0.74673	0.868334	0.91646	0.389197	0.869459	0.643752	0.756008	0.711152	0.666304	0.843603	0.573698	0.668453	0.724292	0.788664
GDF15 E5/E1	0.328345	0.534138	0.769152	0.610644	0.464565	0.818993	0.40842	0.0206223	0.363289	0.950113	0.79166	0.512693	0.66929	0.862692	0.00357964	0.0997772		0.491007	0.348211	0.418955	0.942398	3.28832e-05	0.958589	0.676818	0.229525	0.211023	0.235183	0.199605	0.713094	0.485952	0.94485	0.225954	0.750171	0.985657	0.331076	0.645086	0.819127	0.717032	0.590917	0.446306	0.55421	0.835303	0.265759	0.683745	0.552817	0.747221	0.864634	0.232833	0.61085	0.887028	0.522962	0.605026	0.125071	0.599777	0.984178	0.577333	0.723857	0.607169	0.547461	0.808396	0.887373	0.905872	0.292464	0.785252	0.654231	0.969892	0.975265	0.792326	0.549247	0.752607	0.462714	0.694221	0.464929	0.319195	0.642553	0.832061	0.185111	0.951166	0.634231	0.901545	0.973007	0.950337	0.0783995	0.836947	0.906658	0.0329825	0.858197	0.72585	0.743534	0.394521	0.865061	0.672296	0.212701	0.224981	0.787946	0.0417373	0.35726	0.355642	0.880974	0.454305	0.701253	0.859222	0.806401	0.73724	0.223345	0.333086	0.584409	0.779841	0.705656	0.994601	0.327006	0.774284	0.326304	0.755237	0.268897	0.35407	0.4378	0.339296	0.449866	0.240621	0.538285	0.331128	0.370708	0.360299	0.842049	0.506669	0.645024	0.850043	0.826658	0.578997	0.365815	0.745001	0.457222	0.446594	0.289983	0.5324	0.243095	0.475859	0.366899	0.469725
Serpin F1 E5/E1	0.032659	0.0335826	0.0794986	0.0383669	0.165373	0.0652665	0.171349	0.0619891	0.492031	0.24738	0.0272078	0.603089	0.434503	0.360801	0.938916	0.200067	0.491007		0.15482	0.840482	0.249899	0.564635	0.10182	0.507258	0.00853012	0.00508858	0.00866002	0.315033	0.00844449	0.0813593	0.310328	0.20967	0.693132	0.626366	0.806969	0.878463	0.0232323	0.0523824	0.689628	0.816445	0.961053	0.15563	0.930209	0.718546	0.964587	0.529286	0.447317	0.84433	0.58291	0.884603	0.891987	0.521485	0.687385	0.164143	0.488792	0.743571	0.637719	0.553766	0.301973	0.454318	0.755911	0.72816	0.223208	0.549725	0.684793	0.970654	0.792061	0.385788	0.808598	0.845689	0.918186	0.786875	0.768327	0.779822	0.576122	0.765013	0.413191	0.437568	0.529646	0.344081	0.629123	0.722169	0.400613	0.423841	0.721023	0.210456	0.308353	0.214685	0.903943	0.610946	0.26967	0.632238	0.644072	0.917651	0.384424	0.0395717	0.149036	0.143938	0.160929	0.828961	0.617881	0.601855	0.95691	0.782462	0.111798	0.101902	0.0927329	0.823612	0.952491	0.777265	0.975173	0.894708	0.402438	0.0610385	0.0657982	0.5538	0.176244	0.0218509	0.100343	0.0651221	0.373026	0.0308392	0.0416853	0.0150506	0.368638	0.896018	0.851178	0.788757	0.764996	0.0623179	0.623493	0.407528	0.309689	0.701933	0.162492	0.101893	0.320169	0.594838	0.356549	0.0668906
RMR-BAZ	7.27067e-05	4.46809e-05	0.000332552	6.11308e-05	0.0587484	0.000237115	0.00620248	0.000289006	0.154582	0.748225	0.0022586	0.358649	0.0414597	0.464401	0.381712	0.22274	0.348211	0.15482		0.00435618	0.73291	0.523114	0.0153177	4.52513e-06	0.00439896	0.0782403	0.00334283	0.937116	0.0365224	0.0444561	0.276757	0.0948108	0.903074	0.763242	0.536398	0.749392	0.182449	0.525381	0.363045	0.490171	0.323859	0.190698	0.684984	0.327	0.508084	0.914457	0.972463	0.283265	0.932353	0.31391	0.850077	0.49259	0.716605	0.596266	0.274462	0.742997	0.508566	0.625797	0.332816	0.362132	0.507934	0.857914	0.154441	0.248642	0.270847	0.621157	0.041168	0.496863	0.497225	0.64917	0.321931	0.681445	0.653767	0.583715	0.58521	0.631563	0.472537	0.480522	0.517985	0.618132	0.469811	0.161302	0.529731	0.996334	0.307916	0.148598	0.766425	0.188513	0.0352744	0.406619	0.127241	0.296142	0.45782	0.9523	0.844103	0.20511	0.267475	0.513762	0.860836	0.523646	0.904844	0.46776	0.279783	0.577337	0.100542	0.515153	0.404104	0.443539	0.383257	0.439592	0.455334	0.759509	0.890451	0.313601	0.520995	0.565763	0.0783131	0.160257	0.200573	0.351316	0.97685	0.26165	0.480323	0.555673	0.764359	0.378526	0.650416	0.322181	0.603788	0.10859	0.283572	0.153278	0.122865	0.031852	0.807369	0.474646	0.293889	0.951605	0.906595	0.121664
RMR/FFM-BAZ	0.446354	0.115567	0.425511	0.182082	0.0856639	0.179094	0.0447083	0.794124	0.801176	0.745393	0.19515	0.216768	0.201286	0.112759	0.0840787	0.566608	0.418955	0.840482	0.00435618		0.542398	0.395345	0.110611	0.00159617	0.161299	0.568633	0.141657	0.126425	0.0636207	0.273707	0.112265	0.306662	0.861595	0.839353	0.143442	0.890479	0.296018	0.524284	0.349601	0.134205	0.103897	0.412817	0.216832	0.222371	0.24341	0.541711	0.403315	0.0276512	0.42551	0.150635	0.379425	0.593048	0.294534	0.616519	0.44297	0.396045	0.265279	0.326661	0.207624	0.310953	0.288064	0.677803	0.0347608	0.174693	0.159934	0.417142	0.0391455	0.365134	0.187846	0.444833	0.100883	0.309134	0.183662	0.205218	0.318125	0.372502	0.34395	0.334928	0.422734	0.546091	0.852667	0.639069	0.174648	0.967677	0.878724	0.392873	0.451699	0.40668	0.0462289	0.813138	0.275758	0.383253	0.693791	0.207843	0.622323	0.430449	0.288452	0.208434	0.592608	0.777244	0.694663	0.543209	0.761375	0.941002	0.846897	0.684132	0.864531	0.172109	0.393995	0.697145	0.480295	0.567733	0.924712	0.518862	0.589658	0.111547	0.3954	0.157684	0.247402	0.401613	0.946414	0.377074	0.903507	0.937379	0.352897	0.781207	0.596043	0.663737	0.909229	0.802068	0.421974	0.507763	0.332943	0.0724498	0.6888	0.728319	0.091101	0.457522	0.269349	0.108026
RQ-BAZ	0.671736	0.387604	0.758399	0.74352	0.0322208	0.58378	0.549712	0.931887	0.0389252	0.507652	0.222535	0.686008	0.692756	0.317901	0.881206	0.136129	0.942398	0.249899	0.73291	0.542398		0.250366	0.717501	0.293949	0.246651	0.342425	0.238513	0.299379	0.158192	0.319402	0.744929	0.333259	0.741263	0.312416	0.174598	0.352013	0.542312	0.0876398	0.588222	0.146775	0.159371	0.261872	0.208205	0.0843656	0.195219	0.0764016	0.116532	0.395116	0.13341	0.238594	0.103556	0.426184	0.744578	0.616788	0.355486	0.139628	0.136683	0.261936	0.214642	0.162136	0.214262	0.131384	0.951902	0.173462	0.324441	0.233435	0.355542	0.123294	0.217093	0.316	0.192385	0.0899659	0.197026	0.203421	0.198628	0.156967	0.494316	0.0194808	0.0254949	0.0144537	0.0228349	0.189456	0.233768	0.0137028	0.226624	0.681319	0.0190276	0.239737	0.343911	0.0765251	0.378033	0.0581189	0.176594	0.369486	0.0197121	0.390521	0.120735	0.0742228	0.13695	0.0513612	0.0102908	0.00966454	0.206499	0.0311661	0.121324	0.187062	0.139057	0.342841	0.0709354	0.404884	0.542823	0.349096	0.794061	0.665263	0.12955	0.160042	0.747695	0.0739987	0.32149	0.404919	0.0892553	0.209817	0.0871454	0.223621	0.648409	0.0969142	0.238741	0.108224	0.0839685	0.606909	0.754422	0.310284	0.577123	0.432993	0.718535	0.538528	0.886634	0.475815	0.682524	0.142069
RQ-delta-relative	0.701835	0.794753	0.757735	0.836683	0.961084	0.946796	0.599426	0.159242	0.347607	0.501888	0.769337	0.704421	0.84106	0.653162	0.227446	0.484532	3.28832e-05	0.564635	0.523114	0.395345	0.250366		0.85771	0.802454	0.471652	0.439745	0.482646	0.804595	0.643506	0.727613	0.980238	0.622407	0.669211	0.659434	0.436652	0.852503	0.630196	0.985695	0.364827	0.355451	0.532865	0.909297	0.404391	0.609159	0.446806	0.627032	0.693647	0.412768	0.600996	0.433197	0.452308	0.319678	0.522009	0.198972	0.8523	0.50283	0.443943	0.572361	0.361737	0.560325	0.473979	0.536792	0.263368	0.603301	0.393507	0.604343	0.695058	0.486197	0.36813	0.562977	0.412108	0.55383	0.524185	0.445617	0.529832	0.500256	0.201969	0.71391	0.357412	0.721821	0.514067	0.869992	0.267457	0.557858	0.604189	0.0550717	0.644529	0.173018	0.716065	0.996692	0.703135	0.454132	0.815596	0.592937	0.596031	0.158191	0.362155	0.446434	0.709851	0.125787	0.368484	0.415057	0.682317	0.32087	0.060929	0.0954353	0.695933	0.812137	0.276969	0.938806	0.572499	0.394929	0.265999	0.816517	0.421286	0.907258	0.533988	0.799617	0.206736	0.084156	0.919805	0.392482	0.494672	0.136654	0.562887	0.256685	0.379318	0.694971	0.466542	0.319056	0.808582	0.462747	0.56844	0.535364	0.385622	0.545191	0.167073	0.231284	0.221894	0.549798
VO2Max	0.000160301	8.38393e-06	0.00885199	1.41283e-05	0.000865476	3.72035e-05	2.23391e-05	0.0774864	0.4042	0.307854	0.00113281	0.386227	0.000285118	0.642315	0.028326	0.0612101	0.958589	0.10182	0.0153177	0.110611	0.717501	0.85771		0.0255147	1.04025e-05	7.77843e-05	1.04723e-05	0.683859	0.000456106	3.89631e-05	0.0377965	0.00392809	0.989056	0.883476	0.347097	0.91958	0.0393812	0.186364	0.629185	0.088971	0.0463891	0.0454974	0.285259	0.164184	0.111306	0.559137	0.821865	0.0747027	0.457899	0.190532	0.219747	0.595928	0.283457	0.0439016	0.0228336	0.176226	0.0891159	0.0846229	0.0430526	0.105767	0.129878	0.574416	0.0629752	0.128791	0.0581714	0.290222	0.0357846	0.0441618	0.136117	0.60952	0.0805048	0.366567	0.220858	0.210551	0.0829272	0.181622	0.613296	0.805562	0.211384	0.401794	0.444031	0.417398	0.793944	0.491985	0.483794	0.342681	0.291374	0.966006	0.970206	0.696603	0.642084	0.32102	0.951263	0.947496	0.741184	0.334544	0.495865	0.498471	0.976695	0.64288	0.801293	0.983972	0.856547	0.614693	0.176105	0.788186	0.57229	0.382775	0.238911	0.807415	0.400319	0.251615	0.64218	0.70913	0.998485	0.60982	0.0813047	0.150106	0.349175	0.576159	0.611324	0.579767	0.610501	0.580501	0.868304	0.375299	0.545074	0.751912	0.60777	0.180981	0.455485	0.172238	0.869024	0.98772	0.716528	0.49964	0.377195	0.749798	0.614924	0.0280411
Glucose	0.011806	0.00114719	0.0350443	0.00379392	0.0087111	0.00263473	0.00613384	0.0294137	0.295395	0.524145	0.0147836	0.302687	0.0559741	0.849747	0.239955	0.378023	0.676818	0.507258	4.52513e-06	0.00159617	0.293949	0.802454	0.0255147		0.0107051	0.209961	0.0079435	0.597485	0.0207353	0.0581919	0.316952	0.166837	0.409535	0.428149	0.672301	0.507854	0.247574	0.16929	0.953272	0.870896	0.996674	0.85742	0.451727	0.985871	0.792763	0.206339	0.332287	0.581145	0.311691	0.921312	0.399375	0.788706	0.669277	0.79037	0.939341	0.32931	0.678313	0.499836	0.79889	0.845913	0.652281	0.1297	0.521925	0.735559	0.853681	0.519825	0.264362	0.708129	0.707509	0.547378	0.98781	0.52467	0.639804	0.515806	0.523092	0.457827	0.990833	0.624349	0.642817	0.6756	0.750412	0.467979	0.367976	0.48872	0.565797	0.154428	0.543692	0.17037	0.135548	0.86601	0.501797	0.913718	0.919361	0.56179	0.387997	0.404107	0.0657333	0.160608	0.402913	0.672079	0.308055	0.68095	0.784916	0.92089	0.596203	0.858234	0.994327	0.811257	0.951356	0.715491	0.443621	0.683463	0.725669	0.76216	0.812803	0.285397	0.369495	0.213971	0.0398799	0.118763	0.946462	0.0779891	0.164146	0.309575	0.696523	0.973944	0.99614	0.666643	0.903714	0.220124	0.294623	0.332393	0.458125	0.288008	0.988795	0.746255	0.408984	0.936375	0.911669	0.133645
Insulin	0.000203161	3.0237e-05	0.0115681	7.91253e-05	0.00117556	2.65415e-05	0.000178224	0.0128127	0.20355	0.115564	0.000124345	0.415701	0.000366122	0.945676	0.394501	0.0216939	0.229525	0.00853012	0.00439896	0.161299	0.246651	0.471652	1.04025e-05	0.0107051		3.94543e-11	1.03993e-30	0.484058	1.58422e-07	1.2386e-07	0.0198748	6.02401e-06	0.604841	0.669198	0.748898	0.68077	0.0265664	0.131028	0.468322	0.310662	0.211509	0.0496359	0.766523	0.456346	0.401039	0.946535	0.741333	0.289302	0.862604	0.37166	0.582874	0.771309	0.357618	0.0262363	0.0361027	0.490233	0.354776	0.308908	0.138078	0.28324	0.319269	0.940908	0.0537889	0.241171	0.146703	0.529936	0.0939562	0.121545	0.342989	0.596549	0.233833	0.721458	0.570862	0.598164	0.303719	0.424719	0.592058	0.477064	0.655261	0.880601	0.89384	0.91149	0.132408	0.984777	0.698833	0.0418217	0.987111	0.332721	0.614468	0.18322	0.766726	0.762992	0.264732	0.35382	0.588209	0.0228976	0.0581595	0.0797356	0.500965	0.819921	0.839875	0.446455	0.651911	0.802391	0.224678	0.635204	0.847163	0.353463	0.579264	0.975805	0.664657	0.429761	0.270725	0.822507	0.846886	0.0852079	0.0644036	0.0168711	0.0569681	0.0789141	0.683238	0.0737063	0.103626	0.0877752	0.73818	0.661154	0.929883	0.783072	0.884258	0.25424	0.930734	0.490541	0.44356	0.648339	0.708345	0.935331	0.102709	0.934405	0.593105	0.00618852
HOMA2%B	0.00165912	0.00116059	0.0375505	0.00132832	0.00844202	0.000688751	0.00209238	0.0411544	0.274291	0.0369121	0.00101485	0.568376	0.00104188	0.883416	0.576854	0.0201104	0.211023	0.00508858	0.0782403	0.568633	0.342425	0.439745	7.77843e-05	0.209961	3.94543e-11		1.42956e-10	0.548965	3.1072e-06	3.6292e-07	0.0212386	2.83084e-06	0.37935	0.447156	0.610776	0.484834	0.0365267	0.221289	0.398104	0.220331	0.148624	0.017715	0.549937	0.389369	0.288213	0.612798	0.95464	0.312307	0.583573	0.32172	0.353754	0.798754	0.363673	0.00607131	0.0124324	0.253804	0.223584	0.154395	0.0694054	0.190614	0.188999	0.549314	0.0484343	0.220525	0.107847	0.340616	0.130334	0.0510277	0.220243	0.416067	0.172113	0.530434	0.41548	0.406633	0.154585	0.23551	0.54647	0.520344	0.499688	0.974131	0.792683	0.899845	0.159868	0.796721	0.807201	0.0690947	0.850738	0.517231	0.946995	0.137618	0.563563	0.702141	0.207	0.386887	0.746853	0.0204057	0.130286	0.131759	0.631559	0.682041	0.903799	0.467016	0.534871	0.746461	0.225161	0.540704	0.827207	0.241328	0.511147	0.918583	0.823073	0.439823	0.159665	0.88473	0.891155	0.111716	0.0725217	0.0232289	0.146009	0.144743	0.649541	0.155074	0.169753	0.110117	0.80891	0.621249	0.917013	0.640817	0.900328	0.379856	0.785519	0.650939	0.535176	0.878688	0.671091	0.987798	0.115633	0.950906	0.50931	0.0109213
HOMA2IR	0.000178524	2.32258e-05	0.0106054	6.43568e-05	0.00106263	2.13679e-05	0.000151211	0.0119908	0.201108	0.123212	0.000104766	0.409236	0.000369124	0.94852	0.383646	0.0224622	0.235183	0.00866002	0.00334283	0.141657	0.238513	0.482646	1.04723e-05	0.0079435	1.03993e-30	1.42956e-10		0.472276	1.36578e-07	1.62142e-07	0.02038	7.72952e-06	0.616035	0.678817	0.757244	0.69058	0.0250993	0.122499	0.467263	0.31853	0.218525	0.0528881	0.782657	0.461252	0.412247	0.972394	0.733115	0.285746	0.886172	0.376225	0.603196	0.78555	0.356491	0.0291346	0.0396526	0.51245	0.367162	0.325312	0.143668	0.291456	0.331534	0.97287	0.0530046	0.242786	0.150282	0.547821	0.0919036	0.129618	0.352467	0.605339	0.239147	0.735145	0.583513	0.612747	0.319188	0.441858	0.585792	0.471902	0.671393	0.87176	0.900776	0.897478	0.131932	0.996302	0.691434	0.0422134	0.971411	0.323727	0.584902	0.190216	0.786432	0.768476	0.273071	0.356178	0.574392	0.0238855	0.0556662	0.0782809	0.492409	0.830341	0.820698	0.444805	0.664729	0.810833	0.22521	0.638077	0.84413	0.369664	0.587019	0.961616	0.649233	0.434142	0.283619	0.808991	0.844031	0.0851024	0.0645834	0.0164018	0.0538819	0.0765989	0.692562	0.0700769	0.1012	0.0877472	0.728753	0.666047	0.935055	0.796131	0.885922	0.245585	0.904385	0.47912	0.433326	0.627866	0.708721	0.932704	0.102181	0.929783	0.603884	0.0060605
FFA	0.521706	0.889748	0.63445	0.89326	0.634474	0.736149	0.215411	0.116334	0.225085	0.0695724	0.375014	0.717335	0.612822	0.550316	0.0257313	0.281985	0.199605	0.315033	0.937116	0.126425	0.299379	0.804595	0.683859	0.597485	0.484058	0.548965	0.472276		0.00528356	0.936318	0.428163	0.790744	0.667458	0.98677	0.743886	0.78229	0.0489341	0.0120592	0.914706	0.574429	0.679238	0.816698	0.654104	0.310428	0.203838	0.247275	0.541482	0.560509	0.301986	0.30303	0.482143	0.792826	0.33163	0.833604	0.40863	0.308982	0.339566	0.428441	0.712812	0.32643	0.31887	0.181374	0.408175	0.492571	0.504478	0.294912	0.564798	0.355354	0.576229	0.870623	0.757943	0.261324	0.668605	0.709535	0.369199	0.304637	0.571162	0.1076	0.888559	0.868143	0.859489	0.550694	0.141534	0.949096	0.790619	0.46307	0.844466	0.258235	0.16874	0.530016	0.921374	0.922092	0.902761	0.300247	0.762811	0.279474	0.58657	0.430191	0.371097	0.807054	0.572447	0.126653	0.713586	0.971006	0.93048	0.746354	0.729338	0.159291	0.577364	0.937832	0.829154	0.348878	0.105182	0.0709804	0.240671	0.543585	0.551677	0.275234	0.366811	0.270327	0.299632	0.283998	0.98302	0.321198	0.308216	0.84008	0.218892	0.488015	0.86901	0.939378	0.45053	0.958787	0.244258	0.408958	0.0453526	0.0767375	0.0919248	0.228857	0.0892302	0.0213398
AdipoIR	0.0161615	0.00456739	0.095437	0.00429134	0.00729719	0.000828837	0.000190415	0.239662	0.639103	0.0298545	0.000440598	0.617306	0.0169119	0.829868	0.0850762	0.201557	0.713094	0.00844449	0.0365224	0.0636207	0.158192	0.643506	0.000456106	0.0207353	1.58422e-07	3.1072e-06	1.36578e-07	0.00528356		0.000380806	0.022923	0.00214532	0.820427	0.730653	0.909277	0.830377	0.0042835	0.0140689	0.51705	0.574582	0.415332	0.147365	0.971818	0.886666	0.916775	0.638933	0.587075	0.252396	0.741444	0.798289	0.901431	0.914748	0.226216	0.0977553	0.210423	0.926928	0.757653	0.651344	0.309746	0.679176	0.728634	0.584644	0.047734	0.530599	0.39409	0.974796	0.285931	0.422823	0.609908	0.718361	0.412036	0.828711	0.79162	0.797818	0.67946	0.860227	0.479624	0.184055	0.675599	0.83894	0.984311	0.852029	0.0516273	0.967688	0.665153	0.0451702	0.91209	0.186749	0.292014	0.166574	0.776348	0.77801	0.397058	0.212595	0.555873	0.0169483	0.0721531	0.0709372	0.330141	0.774055	0.662817	0.180705	0.585416	0.831109	0.313711	0.600558	0.75932	0.916695	0.483452	0.99028	0.649219	0.838284	0.0959094	0.321498	0.486669	0.0902653	0.0761875	0.0125249	0.0462674	0.0485822	0.877968	0.04693	0.186581	0.0610292	0.452306	0.801708	0.619903	0.5797	0.971751	0.342965	0.675591	0.599284	0.243704	0.448688	0.226246	0.470043	0.0303293	0.532485	0.74496	0.000387283
Matsuda	0.00232096	0.000978442	0.0827033	0.00119126	0.00120361	0.000320265	0.000615217	0.0561274	0.0712186	0.302911	0.00410897	0.0956582	0.00174411	0.82218	0.605688	0.0919487	0.485952	0.0813593	0.0444561	0.273707	0.319402	0.727613	3.89631e-05	0.0581919	1.2386e-07	3.6292e-07	1.62142e-07	0.936318	0.000380806		0.000766797	6.57184e-10	0.713147	0.912025	0.606299	0.874376	0.236192	0.633434	0.614172	0.143233	0.106227	0.0567386	0.605086	0.275891	0.160745	0.600015	0.897651	0.414887	0.681201	0.199555	0.433529	0.327615	0.671229	0.00871634	0.00602799	0.263899	0.204956	0.157801	0.097191	0.152369	0.164366	0.666114	0.0598713	0.150869	0.0794798	0.402621	0.0706988	0.0500651	0.245842	0.672185	0.135568	0.42582	0.54989	0.476874	0.148475	0.256029	0.958678	0.51914	0.421748	0.762861	0.761039	0.571793	0.319295	0.476003	0.427059	0.196167	0.549332	0.912849	0.53534	0.192328	0.675965	0.638756	0.354458	0.436716	0.916842	0.199711	0.057696	0.0876283	0.642547	0.719312	0.912784	0.50349	0.791901	0.473127	0.401837	0.985591	0.881218	0.204707	0.380732	0.668048	0.291254	0.323781	0.740325	0.617393	0.986567	0.0855167	0.0767004	0.0850232	0.0622181	0.121752	0.579904	0.260125	0.154119	0.220151	0.843983	0.419426	0.39357	0.925901	0.487765	0.281703	0.673399	0.353607	0.5275	0.919968	0.95206	0.488314	0.302125	0.640899	0.101792	0.0526807
AUC GLU OGTT	0.298202	0.301708	0.909082	0.195384	0.0976259	0.086514	0.0438862	0.687133	0.0605031	0.589328	0.215277	0.212676	0.209019	0.332351	0.993157	0.983204	0.94485	0.310328	0.276757	0.112265	0.744929	0.980238	0.0377965	0.316952	0.0198748	0.0212386	0.02038	0.428163	0.022923	0.000766797		0.00241125	0.707417	0.819596	0.394942	0.345851	0.944168	0.577802	0.909396	0.11685	0.0680256	0.210413	0.427144	0.115628	0.204849	0.443495	0.874947	0.471588	0.475344	0.0832151	0.301654	0.132031	0.438681	0.0382696	0.0779176	0.225954	0.103161	0.131845	0.105334	0.0515847	0.0737974	0.290436	0.0804557	0.0507737	0.0762305	0.1496	0.0256545	0.0807873	0.234654	0.889458	0.132256	0.346102	0.470973	0.374643	0.122511	0.108524	0.332306	0.226785	0.15035	0.597647	0.673526	0.649705	0.0595438	0.096561	0.244956	0.194107	0.168224	0.958029	0.968042	0.221018	0.772279	0.230239	0.660888	0.0961789	0.402904	0.217967	0.0317909	0.0544068	0.602492	0.339737	0.952243	0.3121	0.85073	0.134721	0.197846	0.484035	0.501173	0.625132	0.050328	0.281995	0.249124	0.721255	0.433817	0.279786	0.949564	0.0563969	0.189432	0.0550792	0.0160322	0.0347427	0.953488	0.250039	0.399928	0.196797	0.800228	0.113307	0.347508	0.470182	0.151228	0.122855	0.223969	0.173806	0.312956	0.115224	0.752431	0.913716	0.180468	0.668776	0.148232	0.0526634
AUC INS OGTT	0.0213014	0.0136748	0.273102	0.0148224	0.00367912	0.00926247	0.0172212	0.0996516	0.102823	0.145551	0.008597	0.146957	0.00341762	0.798198	0.950489	0.0909418	0.225954	0.20967	0.0948108	0.306662	0.333259	0.622407	0.00392809	0.166837	6.02401e-06	2.83084e-06	7.72952e-06	0.790744	0.00214532	6.57184e-10	0.00241125		0.378908	0.584288	0.511789	0.729157	0.415696	0.951812	0.436153	0.141084	0.106358	0.0524482	0.578502	0.304194	0.15584	0.378354	0.697552	0.468216	0.523346	0.166547	0.35631	0.565011	0.684058	0.00935777	0.00675722	0.236524	0.231368	0.181689	0.109326	0.190494	0.162563	0.484212	0.0674107	0.165812	0.0862933	0.368849	0.0937732	0.04767	0.205979	0.431549	0.123191	0.316689	0.475254	0.461146	0.162978	0.232493	0.899102	0.550339	0.307557	0.626147	0.60563	0.525031	0.265786	0.367724	0.377677	0.227537	0.42723	0.893825	0.588116	0.186474	0.828608	0.506569	0.324259	0.330468	0.816507	0.183719	0.11098	0.12864	0.970888	0.489141	0.773795	0.620299	0.785027	0.353164	0.455839	0.977218	0.985284	0.180258	0.343729	0.625499	0.285944	0.346159	0.681338	0.435766	0.478793	0.0642957	0.0513814	0.13133	0.172216	0.223261	0.707655	0.483494	0.313798	0.43057	0.727077	0.35082	0.37681	0.929176	0.421519	0.522255	0.981421	0.487556	0.638594	0.873104	0.700975	0.29917	0.21808	0.60088	0.120489	0.102083
AT-FAHFA 32:0;O (1); AT-FAHFA 16:0/16:0;O; [M-H]-	0.472238	0.797164	0.246565	0.61093	0.316855	0.704797	0.738352	0.789676	0.896755	0.65884	0.455395	0.454022	0.85488	0.900527	0.410657	0.278	0.750171	0.693132	0.903074	0.861595	0.741263	0.669211	0.989056	0.409535	0.604841	0.37935	0.616035	0.667458	0.820427	0.713147	0.707417	0.378908		4.54247e-10	0.000556411	2.17436e-07	0.0169726	0.842031	1.3488e-08	0.00310355	0.0045354	4.60829e-05	0.00406276	0.00748122	0.00137566	0.000342677	4.55732e-06	0.0037597	0.00131813	0.00228472	0.00275062	0.000215098	0.0491917	0.00453646	0.000667935	0.00254527	0.0145874	0.00914464	0.000933332	0.0105814	0.00305739	0.004501	0.000476145	0.00902091	0.000652508	0.00396546	0.0280319	0.00436103	0.000215319	1.45779e-09	0.000499343	0.000246617	0.000914103	0.00217305	0.00590281	0.00317684	5.17895e-05	0.83979	0.778274	0.698181	0.770481	0.800459	0.678639	0.689	0.914377	0.817972	0.893142	0.434113	0.195916	0.572883	0.669483	0.945534	0.579676	0.785729	0.472773	0.973872	0.795091	0.884595	0.996811	0.928163	0.347172	0.942146	0.538268	0.403968	0.571459	0.332077	0.786325	0.759487	0.635562	0.67061	0.547641	0.799867	0.764372	0.867711	0.252971	0.479718	0.739806	0.764555	0.560726	0.628779	0.701083	0.896308	0.866594	0.541821	0.350758	0.500035	0.621672	0.539536	0.265581	0.95505	0.593071	0.721236	0.70632	0.750872	0.732827	0.52467	0.955085	0.408331	0.478584	0.237477
AT-FAHFA 32:0;O (2); AT-FAHFA 16:0/16:0;O; [M-H]-	0.437612	0.814958	0.206418	0.531142	0.235619	0.615077	0.645109	0.694791	0.857803	0.422887	0.34827	0.686304	0.84237	0.697217	0.83675	0.197681	0.985657	0.626366	0.763242	0.839353	0.312416	0.659434	0.883476	0.428149	0.669198	0.447156	0.678817	0.98677	0.730653	0.912025	0.819596	0.584288	4.54247e-10		0.000186665	9.6126e-09	0.00539843	0.84529	2.14565e-09	0.00239138	0.00217707	1.76735e-05	0.00203957	0.00378157	0.00195182	0.000463743	1.97279e-05	0.00122125	0.00097393	0.00191681	0.00127812	2.16582e-05	0.0441045	0.0028549	0.00139698	0.00231048	0.00941416	0.0084054	0.000348361	0.00617217	0.00289605	0.00439612	0.000252533	0.00346495	0.000355388	0.00308055	0.0159245	0.00291752	0.000135046	6.56672e-11	0.000238798	0.00031334	0.000452675	0.000951458	0.00509211	0.00238171	6.96178e-06	0.666284	0.376214	0.307526	0.305	0.702483	0.91545	0.778424	0.448796	0.840023	0.469952	0.304901	0.0739172	0.940032	0.933327	0.524929	0.823833	0.946225	0.92304	0.987896	0.453156	0.458625	0.606055	0.473383	0.0846619	0.57053	0.958611	0.999544	0.151369	0.0726158	0.203775	0.95696	0.789878	0.339487	0.273877	0.784462	0.992209	0.847154	0.199343	0.956772	0.811043	0.496434	0.404828	0.476601	0.333061	0.638749	0.408024	0.341269	0.610279	0.988852	0.985336	0.977163	0.749619	0.568818	0.94607	0.733194	0.684044	0.496425	0.742737	0.62138	0.751641	0.550811	0.31866	0.216341
AT-FAHFA 32:0;O (3); AT-FAHFA 16:0/16:0;O; [M-H]-	0.526324	0.530944	0.202363	0.406399	0.553428	0.472945	0.235341	0.698316	0.59755	0.734359	0.520867	0.348064	0.640624	0.992159	0.650743	0.662553	0.331076	0.806969	0.536398	0.143442	0.174598	0.436652	0.347097	0.672301	0.748898	0.610776	0.757244	0.743886	0.909277	0.606299	0.394942	0.511789	0.000556411	0.000186665		0.00102168	0.230842	0.162036	7.4635e-05	1.4372e-08	4.78993e-10	2.42345e-05	1.8105e-12	2.02832e-07	3.85238e-08	5.77913e-09	6.29624e-06	2.12945e-07	3.17321e-09	1.17833e-07	6.09597e-09	0.0153307	0.0608304	0.00129	0.000174648	6.59585e-08	6.60908e-07	1.04074e-07	3.0726e-07	2.15595e-06	2.78072e-07	1.54276e-06	2.79758e-05	6.64988e-06	1.7357e-07	4.44336e-07	4.71455e-05	1.84103e-05	6.39241e-11	1.36776e-07	4.51155e-11	4.40795e-09	2.19528e-10	8.14489e-13	7.49441e-08	1.87748e-07	0.00129938	0.753802	0.238886	0.195303	0.417227	0.733514	0.57346	0.583107	0.833467	0.778636	0.171347	0.603578	0.0947038	0.971739	0.965924	0.327024	0.64324	0.530099	0.875363	0.684313	0.980884	0.949109	0.931063	0.626998	0.256843	0.580933	0.957063	0.955375	0.394026	0.498869	0.50632	0.386073	0.368182	0.678269	0.643483	0.36581	0.753438	0.953518	0.16611	0.373064	0.968851	0.862901	0.895169	0.783949	0.576887	0.697064	0.70109	0.597701	0.426674	0.995347	0.909932	0.910465	0.70176	0.883834	0.906928	0.955223	0.790023	0.241849	0.996513	0.343564	0.578887	0.431534	0.764484	0.683613
AT-FAHFA 32:0;O (4); AT-FAHFA 16:0/16:0;O; [M-H]-	0.320814	0.552423	0.0916296	0.380565	0.294034	0.550118	0.664045	0.501715	0.870982	0.439751	0.175042	0.934138	0.992684	0.391014	0.831594	0.0543934	0.645086	0.878463	0.749392	0.890479	0.352013	0.852503	0.91958	0.507854	0.68077	0.484834	0.69058	0.78229	0.830377	0.874376	0.345851	0.729157	2.17436e-07	9.6126e-09	0.00102168		0.0194749	0.862772	2.43795e-06	0.0101054	0.00709195	0.000467869	0.00829835	0.00930218	0.00714274	0.000863119	7.95862e-05	0.00216141	0.0017715	0.00374393	0.002175	8.43687e-05	0.0527824	0.0189125	0.0137278	0.0124826	0.022836	0.0308317	0.00426311	0.0181073	0.00933668	0.0076859	0.00742642	0.0106519	0.00245705	0.00492504	0.0262824	0.0151413	0.000742355	1.25427e-07	0.00173432	0.00117365	0.000834668	0.00531443	0.0208166	0.00760607	7.13604e-05	0.546137	0.768251	0.651034	0.640465	0.885731	0.843981	0.821287	0.98889	0.939726	0.89679	0.544094	0.045475	0.980895	0.758743	0.932237	0.829924	0.986413	0.608139	0.804929	0.482283	0.449022	0.758426	0.941267	0.287292	0.63108	0.636498	0.609718	0.44169	0.252432	0.691637	0.984287	0.675413	0.808972	0.760953	0.813667	0.625899	0.85156	0.173255	0.867442	0.761449	0.655378	0.310634	0.36342	0.356068	0.705691	0.621545	0.462163	0.406751	0.511438	0.455381	0.484103	0.372418	0.887307	0.537416	0.635209	0.663785	0.616404	0.771602	0.573012	0.823549	0.347422	0.265719	0.41759
AT-FAHFA 32:1;O; AT-FAHFA 16:1/16:0;O; [M-H]-	0.035989	0.0557131	0.0416566	0.029258	0.430084	0.0227411	0.0155218	0.350899	0.651645	0.153946	0.0151475	0.660162	0.486391	0.814515	0.112883	0.115969	0.819127	0.0232323	0.182449	0.296018	0.542312	0.630196	0.0393812	0.247574	0.0265664	0.0365267	0.0250993	0.0489341	0.0042835	0.236192	0.944168	0.415696	0.0169726	0.00539843	0.230842	0.0194749		0.000162711	0.00287241	0.193261	0.220761	0.00769244	0.318863	0.315271	0.293311	0.615515	0.224613	0.0192423	0.561459	0.30925	0.385961	0.00884026	0.0923938	0.0248107	0.0752121	0.333693	0.328626	0.302831	0.0410385	0.255346	0.275198	0.827476	0.00248427	0.15425	0.0654995	0.482381	0.164168	0.142183	0.107562	0.0213166	0.0991184	0.318969	0.19721	0.207513	0.279293	0.341642	0.00313997	0.61335	0.866959	0.847674	0.786507	0.890401	0.629105	0.713926	0.620193	0.637173	0.915174	0.869341	0.117183	0.612595	0.657843	0.953318	0.909885	0.988019	0.496399	0.489758	0.850123	0.824995	0.589128	0.995868	0.710364	0.567355	0.887409	0.621621	0.261126	0.232511	0.329562	0.749778	0.97453	0.524677	0.293775	0.768492	0.74187	0.444048	0.545026	0.766477	0.365023	0.565045	0.704952	0.701114	0.643394	0.328141	0.781962	0.763614	0.387216	0.742372	0.661667	0.740175	0.60688	0.208724	0.471003	0.449905	0.899141	0.732399	0.339675	0.439506	0.855609	0.431499	0.164262	0.432153
AT-FAHFA 32:2;O (2); AT-FAHFA 16:1/16:1;O; [M-H]-	0.27609	0.197559	0.498107	0.218482	0.132341	0.251199	0.229829	0.699278	0.305515	0.14399	0.103925	0.718239	0.791562	0.301796	0.204762	0.37499	0.717032	0.0523824	0.525381	0.524284	0.0876398	0.985695	0.186364	0.16929	0.131028	0.221289	0.122499	0.0120592	0.0140689	0.633434	0.577802	0.951812	0.842031	0.84529	0.162036	0.862772	0.000162711		0.805261	0.325363	0.20826	0.991822	0.125946	0.209661	0.201781	0.0673273	0.390765	0.964011	0.0599291	0.191764	0.134834	0.420763	0.566915	0.841578	0.520502	0.150899	0.228115	0.179751	0.653779	0.253763	0.22415	0.0409726	0.71485	0.388082	0.485263	0.103964	0.47193	0.438422	0.37766	0.736419	0.35329	0.181479	0.264941	0.190724	0.195402	0.169357	0.480001	0.226283	0.509708	0.437408	0.51835	0.634818	0.722592	0.323558	0.848301	0.997046	0.346241	0.915199	0.69734	0.428627	0.405788	0.460515	0.570468	0.861739	0.232633	0.806918	0.846206	0.585527	0.397133	0.550893	0.399975	0.175119	0.621104	0.273151	0.923677	0.738962	0.998654	0.643584	0.440416	0.99011	0.678076	0.510645	0.986027	0.570007	0.157787	0.973547	0.659779	0.403986	0.672447	0.623019	0.826889	0.226547	0.590924	0.550434	0.441254	0.507693	0.370058	0.528468	0.431752	0.366	0.569541	0.674937	0.541879	0.620815	0.232944	0.221188	0.606604	0.57316	0.230605	0.161063
AT-FAHFA 34:0;O (1); AT-FAHFA 16:0/18:0;O; [M-H]-	0.207172	0.50812	0.061072	0.255893	0.254329	0.230893	0.195041	0.568337	0.997768	0.605022	0.183126	0.273335	0.970988	0.566963	0.784383	0.424224	0.590917	0.689628	0.363045	0.349601	0.588222	0.364827	0.629185	0.953272	0.468322	0.398104	0.467263	0.914706	0.51705	0.614172	0.909396	0.436153	1.3488e-08	2.14565e-09	7.4635e-05	2.43795e-06	0.00287241	0.805261		0.00121601	0.00108337	9.38449e-06	0.000911478	0.00409624	0.000956229	0.00103706	1.34159e-05	0.000436187	0.00183766	0.00114915	0.00407876	7.20062e-06	0.0565156	0.00111656	0.000193742	0.00160302	0.0108211	0.00432453	0.000232695	0.00563533	0.00218859	0.0095723	1.19545e-05	0.00343725	0.000135134	0.00476963	0.00581546	0.00355152	7.97577e-05	6.01397e-10	4.72896e-05	0.000314115	0.000554238	0.000384802	0.00318938	0.00295838	2.23517e-06	0.745478	0.495444	0.37831	0.413656	0.629656	0.83459	0.989005	0.621301	0.886009	0.538932	0.671992	0.0276855	0.892978	0.625806	0.574551	0.740672	0.97441	0.744941	0.960837	0.787405	0.665366	0.945692	0.66239	0.20396	0.774968	0.904494	0.753895	0.47246	0.410303	0.495674	0.668186	0.922269	0.639659	0.379472	0.429912	0.931484	0.701893	0.280684	0.606304	0.87407	0.808193	0.695898	0.626683	0.303519	0.82535	0.627555	0.440906	0.390505	0.751846	0.814632	0.768278	0.492558	0.984967	0.858818	0.903	0.86561	0.232344	0.97236	0.605682	0.980995	0.360417	0.295005	0.466199
AT-FAHFA 34:0;O (2); AT-FAHFA 16:0/18:0;O; [M-H]-	0.315249	0.305144	0.19877	0.208583	0.941853	0.273415	0.122934	0.89587	0.179509	0.975465	0.378866	0.203796	0.304449	0.609363	0.74659	0.183945	0.446306	0.816445	0.490171	0.134205	0.146775	0.355451	0.088971	0.870896	0.310662	0.220331	0.31853	0.574429	0.574582	0.143233	0.11685	0.141084	0.00310355	0.00239138	1.4372e-08	0.0101054	0.193261	0.325363	0.00121601		2.63063e-11	7.93796e-06	3.9634e-08	1.29553e-09	7.46615e-11	9.24469e-08	0.00023937	9.04103e-06	1.40162e-06	6.15081e-09	6.49645e-09	0.0611136	0.0898331	2.42571e-05	1.48761e-05	1.43861e-09	1.22873e-11	2.99914e-09	3.01551e-10	6.5946e-09	4.2316e-10	2.36154e-06	7.64476e-05	4.38039e-07	6.63638e-09	3.43305e-07	3.54008e-05	3.47208e-10	1.78533e-12	2.61647e-05	1.87124e-12	2.90937e-09	3.50429e-07	8.98494e-09	6.96744e-11	2.29166e-09	0.00509808	0.960854	0.2425	0.233204	0.665891	0.846531	0.532697	0.477883	0.891188	0.761779	0.159097	0.396421	0.272857	0.583641	0.71438	0.472871	0.91555	0.415538	0.990843	0.646638	0.812732	0.656266	0.599593	0.910203	0.500463	0.971377	0.576198	0.95942	0.533503	0.767439	0.55293	0.566766	0.429931	0.755841	0.603305	0.535656	0.806381	0.973361	0.49762	0.175042	0.845665	0.540974	0.837998	0.971621	0.9713	0.936414	0.970606	0.762235	0.196488	0.903574	0.778909	0.752902	0.65702	0.996519	0.850688	0.889948	0.568681	0.324252	0.468988	0.665858	0.357226	0.258491	0.897209	0.965641
AT-FAHFA 34:0;O (3); AT-FAHFA 16:0/18:0;O; [M-H]-	0.185101	0.197281	0.111169	0.122204	0.893902	0.13208	0.0505523	0.900915	0.246689	0.983674	0.256003	0.189315	0.213194	0.785726	0.599009	0.274894	0.55421	0.961053	0.323859	0.103897	0.159371	0.532865	0.0463891	0.996674	0.211509	0.148624	0.218525	0.679238	0.415332	0.106227	0.0680256	0.106358	0.0045354	0.00217707	4.78993e-10	0.00709195	0.220761	0.20826	0.00108337	2.63063e-11		3.01015e-06	1.39755e-08	2.73019e-08	2.04773e-09	4.92136e-08	0.000271793	3.24994e-06	1.15525e-07	1.9487e-09	1.46442e-09	0.124532	0.118158	7.17161e-05	3.61541e-06	1.40173e-08	2.84569e-09	5.90574e-09	5.79937e-09	5.29237e-08	9.95025e-10	1.14009e-06	3.58705e-05	1.03531e-06	1.95849e-09	4.75413e-08	2.429e-06	1.32006e-07	1.79359e-11	1.82925e-05	8.24697e-15	1.86508e-08	1.86911e-08	2.74844e-09	9.06666e-10	4.11597e-09	0.0145383	0.773063	0.0982193	0.127379	0.374414	0.657055	0.409405	0.277749	0.73242	0.511796	0.0754116	0.479419	0.165601	0.730004	0.96505	0.215254	0.89561	0.363325	0.704882	0.47536	0.812493	0.817454	0.969359	0.547467	0.305975	0.754615	0.835413	0.693801	0.319225	0.634329	0.601969	0.520479	0.205434	0.631184	0.566518	0.529218	0.554362	0.988822	0.205903	0.210042	0.673351	0.571668	0.855428	0.958823	0.728249	0.877626	0.820019	0.712258	0.431571	0.720594	0.971933	0.938752	0.960049	0.926503	0.999504	0.749334	0.686392	0.205987	0.818173	0.349132	0.37141	0.476701	0.991556	0.803773
AT-FAHFA 34:1;O (1); AT-FAHFA 18:1/16:0;O; [M-H]-	0.0197579	0.0774836	0.0102738	0.022596	0.916205	0.0337897	0.0363866	0.212285	0.197082	0.47245	0.0650149	0.159079	0.31409	0.581927	0.842192	0.0729483	0.835303	0.15563	0.190698	0.412817	0.261872	0.909297	0.0454974	0.85742	0.0496359	0.017715	0.0528881	0.816698	0.147365	0.0567386	0.210413	0.0524482	4.60829e-05	1.76735e-05	2.42345e-05	0.000467869	0.00769244	0.991822	9.38449e-06	7.93796e-06	3.01015e-06		6.50008e-05	5.55435e-05	1.73844e-05	5.27413e-05	0.000121066	0.000295731	0.000278128	4.83878e-05	6.18895e-05	0.0107177	0.166989	5.83795e-06	1.67685e-08	3.78522e-06	3.37061e-05	1.08943e-05	8.51118e-09	1.70698e-05	5.88164e-06	0.000359524	1.96849e-06	9.28369e-05	1.17544e-06	0.000145359	0.000253953	1.68989e-06	5.28706e-07	1.32098e-06	3.18881e-07	9.10981e-06	9.30015e-05	9.38219e-06	3.72401e-06	8.87737e-06	0.00205575	0.522616	0.078633	0.108489	0.182135	0.476541	0.588586	0.276966	0.505306	0.56603	0.12606	0.43863	0.155504	0.974754	0.858635	0.185664	0.818779	0.867942	0.688351	0.352024	0.964688	0.945174	0.87121	0.266613	0.127528	0.502253	0.803055	0.562286	0.103242	0.243462	0.318407	0.768258	0.206871	0.330585	0.360469	0.488568	0.535257	0.694847	0.241493	0.434725	0.24473	0.543156	0.98545	0.973013	0.605464	0.997682	0.884336	0.82852	0.477952	0.50429	0.724681	0.873976	0.882797	0.482664	0.842159	0.463191	0.920709	0.198487	0.838909	0.477625	0.44364	0.695517	0.802243	0.753193
AT-FAHFA 34:1;O (2); AT-FAHFA 18:1/16:0;O; [M-H]-	0.591477	0.564032	0.260715	0.479745	0.610668	0.569948	0.290328	0.591523	0.709517	0.746662	0.67179	0.481411	0.554533	0.946042	0.573523	0.80448	0.265759	0.930209	0.684984	0.216832	0.208205	0.404391	0.285259	0.451727	0.766523	0.549937	0.782657	0.654104	0.971818	0.605086	0.427144	0.578502	0.00406276	0.00203957	1.8105e-12	0.00829835	0.318863	0.125946	0.000911478	3.9634e-08	1.39755e-08	6.50008e-05		1.11451e-06	1.04719e-07	1.056e-07	0.000139987	2.91426e-06	9.72194e-09	2.99342e-06	2.14908e-08	0.0354953	0.0956615	0.000929144	0.000298399	1.00352e-09	1.14779e-07	1.90592e-10	3.03284e-07	1.77905e-06	2.90996e-07	5.32486e-07	0.000153929	3.31573e-05	2.09045e-06	7.33076e-07	0.000320188	8.83084e-06	1.80201e-09	1.43985e-05	1.26423e-08	1.62677e-07	4.95552e-09	7.4008e-21	8.02001e-10	1.01277e-07	0.00407929	0.725502	0.256631	0.218486	0.486142	0.824636	0.638334	0.635861	0.975674	0.706108	0.164489	0.712297	0.221766	0.981102	0.859846	0.331348	0.610591	0.56693	0.89161	0.497803	0.961066	0.984652	0.971839	0.698537	0.272589	0.562092	0.922955	0.971417	0.480336	0.636663	0.505701	0.443084	0.338613	0.929308	0.964687	0.359843	0.623607	0.881254	0.316619	0.381189	0.941601	0.683459	0.874081	0.7867	0.918148	0.712003	0.788111	0.718439	0.418865	0.955956	0.908966	0.812416	0.616971	0.731543	0.691661	0.94466	0.885043	0.331587	0.804584	0.528618	0.58888	0.396516	0.846047	0.83965
AT-FAHFA 34:1;O (3); AT-FAHFA 16:0/18:1;O; [M-H]-	0.251183	0.251872	0.103788	0.169527	0.881413	0.322771	0.240936	0.764946	0.0792284	0.433042	0.375525	0.211049	0.503491	0.806819	0.986138	0.145696	0.683745	0.718546	0.327	0.222371	0.0843656	0.609159	0.164184	0.985871	0.456346	0.389369	0.461252	0.310428	0.886666	0.275891	0.115628	0.304194	0.00748122	0.00378157	2.02832e-07	0.00930218	0.315271	0.209661	0.00409624	1.29553e-09	2.73019e-08	5.55435e-05	1.11451e-06		3.94873e-10	1.53394e-07	0.00033386	1.03162e-05	3.58953e-07	5.20596e-11	5.91115e-08	0.0785704	0.270298	0.000359637	0.000243604	6.19192e-08	3.34338e-10	2.99592e-07	2.34121e-08	2.42277e-13	5.04804e-10	7.54044e-07	0.000262997	5.37344e-12	1.45667e-09	1.68999e-08	5.10084e-07	3.02789e-08	1.2138e-09	0.000108957	3.15323e-08	4.01426e-10	2.19021e-07	5.7831e-07	2.04293e-08	2.90656e-10	0.0211963	0.950067	0.349131	0.441027	0.686029	0.952663	0.574574	0.597813	0.909658	0.699282	0.278152	0.600231	0.191125	0.767229	0.626601	0.549376	0.915869	0.586813	0.975748	0.736737	0.52422	0.550211	0.729597	0.893391	0.538447	0.741631	0.973576	0.963237	0.240145	0.300011	0.42188	0.547845	0.519902	0.531327	0.512411	0.528088	0.987737	0.9813	0.43844	0.25609	0.80726	0.537531	0.546611	0.722352	0.901609	0.733862	0.74534	0.898035	0.405447	0.880944	0.96076	0.78928	0.848281	0.436096	0.881858	0.599063	0.543202	0.235382	0.968346	0.529517	0.410997	0.588325	0.621451	0.826851
AT-FAHFA 34:1;O (4); AT-FAHFA 16:0/18:1;O; [M-H]-	0.286159	0.293177	0.166176	0.226558	0.99372	0.372218	0.242038	0.987849	0.296332	0.537902	0.448546	0.103627	0.403292	0.521782	0.831624	0.253923	0.552817	0.964587	0.508084	0.24341	0.195219	0.446806	0.111306	0.792763	0.401039	0.288213	0.412247	0.203838	0.916775	0.160745	0.204849	0.15584	0.00137566	0.00195182	3.85238e-08	0.00714274	0.293311	0.201781	0.000956229	7.46615e-11	2.04773e-09	1.73844e-05	1.04719e-07	3.94873e-10		2.69786e-09	7.37142e-05	1.02733e-05	1.12369e-08	6.5381e-10	1.49962e-08	0.0877173	0.135449	9.06425e-05	2.96508e-06	8.78201e-11	2.56879e-09	1.04726e-08	1.37199e-08	4.04797e-09	4.54316e-10	1.62145e-07	0.000137804	7.24618e-08	1.41025e-10	3.41836e-08	1.48565e-05	3.32668e-09	1.52013e-11	2.02738e-05	7.46181e-10	3.93539e-12	1.2607e-08	4.87529e-08	3.37695e-10	4.42121e-10	0.0109183	0.936559	0.282233	0.331591	0.672115	0.950519	0.811385	0.641397	0.962757	0.93182	0.224748	0.41322	0.501756	0.633233	0.536172	0.595892	0.862251	0.666705	0.947511	0.964134	0.775997	0.643563	0.872309	0.951241	0.458874	0.827239	0.819604	0.818648	0.498638	0.666472	0.692611	0.924606	0.670031	0.712492	0.484996	0.899156	0.705832	0.520057	0.363675	0.254802	0.846464	0.856186	0.902519	0.87391	0.587133	0.914739	0.989819	0.696695	0.488489	0.965564	0.973998	0.948658	0.635672	0.781468	0.88069	0.792102	0.35055	0.596598	0.896344	0.358037	0.682674	0.579481	0.839455	0.607311
AT-FAHFA 34:1;O (5); AT-FAHFA 16:0/18:1;O; [M-H]-	0.755745	0.849594	0.402658	0.671163	0.405036	0.919786	0.694061	0.630081	0.380691	0.700015	0.834186	0.231339	0.790017	0.823571	0.787786	0.367076	0.747221	0.529286	0.914457	0.541711	0.0764016	0.627032	0.559137	0.206339	0.946535	0.612798	0.972394	0.247275	0.638933	0.600015	0.443495	0.378354	0.000342677	0.000463743	5.77913e-09	0.000863119	0.615515	0.0673273	0.00103706	9.24469e-08	4.92136e-08	5.27413e-05	1.056e-07	1.53394e-07	2.69786e-09		3.95658e-07	6.6557e-05	2.53986e-11	5.57321e-08	3.21315e-10	0.060254	0.180038	0.00151304	9.78285e-05	5.43577e-09	3.69463e-07	7.19307e-07	1.58583e-06	1.28525e-06	5.08364e-08	5.3294e-10	0.00117279	9.97064e-06	6.94347e-07	4.86599e-08	0.00027369	2.42532e-06	1.12687e-09	2.47967e-06	5.20049e-08	4.17178e-13	3.6421e-09	9.31631e-08	1.21819e-07	5.33226e-09	0.0148101	0.700402	0.180791	0.21382	0.464864	0.956859	0.763587	0.418002	0.831061	0.954672	0.154992	0.293679	0.388873	0.840917	0.710111	0.436182	0.945907	0.633291	0.800022	0.962979	0.79864	0.904643	0.726291	0.632532	0.261643	0.571437	0.868573	0.952827	0.57565	0.617626	0.894076	0.761297	0.536053	0.688444	0.698763	0.573264	0.953684	0.499665	0.0956669	0.387324	0.704517	0.902822	0.581695	0.539686	0.925808	0.490815	0.597977	0.452578	0.554351	0.914953	0.891232	0.971592	0.74463	0.752625	0.64831	0.906213	0.587384	0.530463	0.698455	0.233348	0.543357	0.639887	0.904853	0.452099
AT-FAHFA 34:1;O (6); AT-FAHFA 16:0/18:1;O; [M-H]-	0.854073	0.894761	0.371024	0.779677	0.14637	0.982713	0.816689	0.668514	0.452753	0.560593	0.865772	0.0744785	0.553401	0.924602	0.789077	0.54264	0.864634	0.447317	0.972463	0.403315	0.116532	0.693647	0.821865	0.332287	0.741333	0.95464	0.733115	0.541482	0.587075	0.897651	0.874947	0.697552	4.55732e-06	1.97279e-05	6.29624e-06	7.95862e-05	0.224613	0.390765	1.34159e-05	0.00023937	0.000271793	0.000121066	0.000139987	0.00033386	7.37142e-05	3.95658e-07		0.000261956	2.93434e-05	0.000137983	0.00013578	0.00255686	0.231383	0.0184215	0.00110549	0.00013134	0.00196209	0.00157735	0.000328716	0.00150586	0.000428752	0.000219288	0.000617782	0.000950417	0.000232239	0.00095441	0.00454031	0.00175802	1.56203e-05	2.44125e-07	4.05459e-05	1.83483e-07	2.43874e-05	8.61005e-05	0.000802834	0.000284446	0.00334338	0.63039	0.212011	0.148125	0.317925	0.780009	0.89039	0.457983	0.92673	0.733147	0.225672	0.258272	0.151139	0.742098	0.872654	0.444295	0.775277	0.873246	0.866755	0.77163	0.668804	0.6401	0.552648	0.439577	0.198837	0.409023	0.724487	0.902207	0.741838	0.676964	0.933202	0.532889	0.645053	0.35302	0.399017	0.330344	0.731404	0.478257	0.0384131	0.541413	0.796953	0.546534	0.419583	0.467607	0.446541	0.427316	0.452022	0.27771	0.538922	0.894177	0.939025	0.831046	0.834418	0.689522	0.909945	0.983066	0.683893	0.383347	0.517735	0.166878	0.608081	0.792878	0.881178	0.272017
AT-FAHFA 34:2;O (1); AT-FAHFA 16:1/18:1;O; [M-H]-	0.322708	0.151874	0.0929742	0.138034	0.757598	0.220288	0.0558195	0.626446	0.772046	0.763316	0.151247	0.268509	0.34287	0.579017	0.100557	0.370481	0.232833	0.84433	0.283265	0.0276512	0.395116	0.412768	0.0747027	0.581145	0.289302	0.312307	0.285746	0.560509	0.252396	0.414887	0.471588	0.468216	0.0037597	0.00122125	2.12945e-07	0.00216141	0.0192423	0.964011	0.000436187	9.04103e-06	3.24994e-06	0.000295731	2.91426e-06	1.03162e-05	1.02733e-05	6.6557e-05	0.000261956		8.52477e-06	2.32987e-05	7.60693e-06	0.0208475	0.0163169	0.00368648	0.00307667	9.31874e-05	0.000102637	9.0791e-05	8.53388e-06	7.36511e-05	0.000100457	0.000906771	2.12112e-06	6.30109e-06	1.60141e-06	0.000183882	3.06951e-05	0.000234327	4.15012e-07	1.93363e-05	9.60048e-07	7.02961e-06	6.3697e-09	1.55231e-06	7.04969e-05	8.03773e-05	0.000747222	0.730899	0.510959	0.520416	0.648836	0.883617	0.528826	0.94869	0.870592	0.66299	0.507715	0.920751	0.0688127	0.719208	0.454414	0.668652	0.949709	0.572084	0.680589	0.66352	0.631768	0.631479	0.924781	0.968062	0.575457	0.940777	0.998215	0.704894	0.390552	0.39329	0.648143	0.755121	0.708444	0.683978	0.430348	0.892905	0.928803	0.692922	0.394513	0.311786	0.826156	0.602983	0.695958	0.818238	0.748689	0.779288	0.925538	0.949615	0.453907	0.816032	0.608213	0.996896	0.566388	0.682875	0.810981	0.753636	0.969571	0.555018	0.981157	0.490646	0.387578	0.516749	0.436202	0.873809
AT-FAHFA 34:2;O (2); AT-FAHFA 16:1/18:1;O; [M-H]-	0.796857	0.750664	0.364557	0.725547	0.487713	0.916293	0.657645	0.568224	0.716099	0.54431	0.88723	0.389764	0.62306	0.665178	0.969792	0.518663	0.61085	0.58291	0.932353	0.42551	0.13341	0.600996	0.457899	0.311691	0.862604	0.583573	0.886172	0.301986	0.741444	0.681201	0.475344	0.523346	0.00131813	0.00097393	3.17321e-09	0.0017715	0.561459	0.0599291	0.00183766	1.40162e-06	1.15525e-07	0.000278128	9.72194e-09	3.58953e-07	1.12369e-08	2.53986e-11	2.93434e-05	8.52477e-06		1.27262e-07	4.07894e-10	0.0906003	0.12519	0.00200074	0.000384882	1.23057e-08	7.76393e-07	2.82811e-07	5.05874e-06	1.30001e-06	1.15635e-07	1.24423e-10	0.000928716	4.66106e-06	2.95764e-07	1.33508e-09	0.000114269	1.01181e-05	5.80657e-09	9.66973e-06	3.15628e-07	2.04264e-09	2.25931e-13	2.16792e-08	1.31496e-07	6.19499e-09	0.015015	0.899916	0.319556	0.441675	0.621619	0.670035	0.60594	0.766257	0.616718	0.740117	0.301203	0.663267	0.286939	0.643738	0.614592	0.56081	0.803073	0.478867	0.9683	0.715513	0.962589	0.868872	0.789125	0.818066	0.309529	0.714565	0.811696	0.799144	0.475744	0.452605	0.884645	0.935802	0.70259	0.95475	0.942168	0.75319	0.862183	0.602922	0.174894	0.327024	0.503809	0.976895	0.827842	0.768503	0.854014	0.734813	0.763988	0.715961	0.659405	0.938045	0.772839	0.948968	0.552564	0.8734	0.536752	0.834413	0.673407	0.602063	0.564517	0.350978	0.705573	0.625406	0.673221	0.460254
AT-FAHFA 34:2;O (3); AT-FAHFA 16:0/18:2;O; [M-H]-	0.233517	0.279443	0.128166	0.194029	0.908639	0.255673	0.183294	0.737776	0.152706	0.571852	0.324703	0.161001	0.430833	0.616599	0.774529	0.207374	0.887028	0.884603	0.31391	0.150635	0.238594	0.433197	0.190532	0.921312	0.37166	0.32172	0.376225	0.30303	0.798289	0.199555	0.0832151	0.166547	0.00228472	0.00191681	1.17833e-07	0.00374393	0.30925	0.191764	0.00114915	6.15081e-09	1.9487e-09	4.83878e-05	2.99342e-06	5.20596e-11	6.5381e-10	5.57321e-08	0.000137983	2.32987e-05	1.27262e-07		1.23696e-07	0.0932514	0.413531	0.000103926	6.13775e-05	2.36322e-07	5.67423e-09	6.21523e-07	1.71589e-07	1.28345e-10	5.23053e-12	1.27661e-07	0.000148322	5.79885e-10	1.37033e-11	2.19961e-10	3.96997e-08	3.27186e-07	3.08655e-10	3.01039e-05	2.68995e-09	8.31752e-10	1.30393e-07	1.76408e-06	7.01298e-08	1.11418e-10	0.0344121	0.872535	0.357689	0.499839	0.842131	0.949302	0.292886	0.620622	0.887656	0.517047	0.270613	0.571549	0.127744	0.451426	0.965001	0.556265	0.631077	0.256497	0.781385	0.566465	0.434774	0.482654	0.679322	0.984332	0.657318	0.895654	0.656141	0.886006	0.49954	0.62701	0.923956	0.55926	0.635779	0.683353	0.677265	0.519197	0.791053	0.954241	0.296211	0.0936257	0.740925	0.465646	0.57689	0.794621	0.953164	0.752469	0.778183	0.944718	0.370767	0.960656	0.793726	0.859047	0.667082	0.816584	0.832477	0.956989	0.537171	0.151451	0.929868	0.437689	0.409906	0.451098	0.942121	0.945958
AT-FAHFA 35:1;O; AT-FAHFA 16:0/19:1;O; [M-H]-	0.593514	0.457087	0.311041	0.448579	0.932824	0.620824	0.366423	0.635777	0.442797	0.873389	0.600784	0.353296	0.457644	0.719687	0.794526	0.178888	0.522962	0.891987	0.850077	0.379425	0.103556	0.452308	0.219747	0.399375	0.582874	0.353754	0.603196	0.482143	0.901431	0.433529	0.301654	0.35631	0.00275062	0.00127812	6.09597e-09	0.002175	0.385961	0.134834	0.00407876	6.49645e-09	1.46442e-09	6.18895e-05	2.14908e-08	5.91115e-08	1.49962e-08	3.21315e-10	0.00013578	7.60693e-06	4.07894e-10	1.23696e-07		0.125122	0.0502411	0.000563157	0.000344546	2.00872e-08	3.68841e-09	2.19438e-07	2.44403e-07	4.92863e-07	5.20711e-08	1.83038e-08	0.000723668	4.94309e-06	4.25189e-07	1.10435e-08	0.000325554	3.62884e-07	4.0372e-10	1.86027e-05	1.66751e-08	4.84499e-09	4.85171e-10	1.66125e-08	2.6442e-08	5.77225e-09	0.00949052	0.857119	0.269122	0.260052	0.648154	0.812203	0.629342	0.486176	0.849274	0.687091	0.256611	0.31373	0.392271	0.63053	0.441245	0.593218	0.815311	0.47363	0.888746	0.617634	0.84123	0.955668	0.966782	0.931248	0.440433	0.74413	0.728374	0.984543	0.449126	0.548665	0.618871	0.943406	0.55341	0.595252	0.683975	0.956375	0.850658	0.627453	0.32162	0.332717	0.923743	0.947378	0.669405	0.624675	0.878535	0.781525	0.785774	0.623101	0.33755	0.888233	0.656133	0.864627	0.697101	0.989489	0.921673	0.916185	0.697956	0.722037	0.819339	0.568812	0.587723	0.354317	0.806532	0.673015
AT-FAHFA 36:0;O (1); AT-FAHFA 18:0/18:0;O; [M-H]-	0.515283	0.956345	0.154806	0.5651	0.0851401	0.807364	0.895714	0.613272	0.699622	0.319141	0.296611	0.681044	0.756807	0.290535	0.764566	0.436351	0.605026	0.521485	0.49259	0.593048	0.426184	0.319678	0.595928	0.788706	0.771309	0.798754	0.78555	0.792826	0.914748	0.327615	0.132031	0.565011	0.000215098	2.16582e-05	0.0153307	8.43687e-05	0.00884026	0.420763	7.20062e-06	0.0611136	0.124532	0.0107177	0.0354953	0.0785704	0.0877173	0.060254	0.00255686	0.0208475	0.0906003	0.0932514	0.125122		0.126146	0.097639	0.132349	0.0696342	0.147336	0.131164	0.0210578	0.117631	0.111093	0.153956	0.0143688	0.0927072	0.0503569	0.168642	0.149075	0.0914121	0.0184738	0.000178272	0.0282771	0.0337566	0.0477353	0.0255343	0.112284	0.101057	9.76737e-07	0.357404	0.782859	0.508538	0.334771	0.43715	0.507986	0.676188	0.531216	0.30775	0.715068	0.751951	0.0119404	0.233325	0.41744	0.533627	0.250105	0.319626	0.768634	0.655912	0.219088	0.188427	0.675788	0.598767	0.13013	0.338368	0.826812	0.707357	0.487767	0.262505	0.214798	0.302554	0.950761	0.916108	0.646599	0.249884	0.857091	0.416633	0.337155	0.507122	0.859497	0.778886	0.247709	0.252381	0.165551	0.492726	0.291341	0.237553	0.435044	0.739197	0.740188	0.9063	0.493001	0.888539	0.622081	0.831378	0.391636	0.211761	0.894094	0.924617	0.980914	0.355621	0.215309	0.41184
AT-FAHFA 36:0;O (2); AT-FAHFA 18:0/18:0;O; [M-H]-	0.93113	0.301788	0.415797	0.646351	0.435722	0.700486	0.348037	0.412013	0.337373	0.518113	0.458254	0.976119	0.349832	0.938123	0.0953458	0.323633	0.125071	0.687385	0.716605	0.294534	0.744578	0.522009	0.283457	0.669277	0.357618	0.363673	0.356491	0.33163	0.226216	0.671229	0.438681	0.684058	0.0491917	0.0441045	0.0608304	0.0527824	0.0923938	0.566915	0.0565156	0.0898331	0.118158	0.166989	0.0956615	0.270298	0.135449	0.180038	0.231383	0.0163169	0.12519	0.413531	0.0502411	0.126146		0.334359	0.23975	0.239999	0.28636	0.271866	0.140041	0.520227	0.464413	0.52271	0.0780552	0.406205	0.201443	0.362762	0.716625	0.179771	0.0917597	0.0270021	0.0693568	0.192645	0.0474572	0.0870463	0.254176	0.418619	0.00013845	0.565644	0.551194	0.954028	0.817378	0.504346	0.711396	0.232475	0.997233	0.776842	0.354213	0.880214	0.657792	0.61556	0.0592574	0.304266	0.723026	0.870913	0.419326	0.798706	0.542929	0.999342	0.630964	0.428647	0.99375	0.783171	0.35212	0.234484	0.728546	0.574383	0.325771	0.290897	0.350657	0.828008	0.504561	0.193909	0.452413	0.347046	0.698296	0.994715	0.827627	0.488751	0.636135	0.653497	0.963965	0.816361	0.983192	0.864232	0.185368	0.153833	0.20521	0.512599	0.179362	0.966638	0.932198	0.848751	0.757791	0.126402	0.398358	0.744538	0.899621	0.131636	0.133311	0.459919
AT-FAHFA 36:0;O (3); AT-FAHFA 18:0/18:0;O; [M-H]-	0.0913209	0.223029	0.123659	0.0957528	0.885635	0.0534521	0.0313619	0.514958	0.212531	0.263913	0.0967807	0.196583	0.145743	0.976061	0.794224	0.0721469	0.599777	0.164143	0.596266	0.616519	0.616788	0.198972	0.0439016	0.79037	0.0262363	0.00607131	0.0291346	0.833604	0.0977553	0.00871634	0.0382696	0.00935777	0.00453646	0.0028549	0.00129	0.0189125	0.0248107	0.841578	0.00111656	2.42571e-05	7.17161e-05	5.83795e-06	0.000929144	0.000359637	9.06425e-05	0.00151304	0.0184215	0.00368648	0.00200074	0.000103926	0.000563157	0.097639	0.334359		2.32393e-06	3.2801e-05	4.75287e-05	2.61401e-05	8.97281e-07	1.90847e-05	9.56792e-06	0.000792069	4.20637e-05	8.2438e-05	2.09016e-06	0.00027415	0.000959588	3.25524e-07	1.88423e-05	0.000832821	2.088e-05	0.0005063	0.00136026	0.000381547	1.22927e-05	2.48468e-05	0.0190288	0.709136	0.43883	0.600164	0.790737	0.969513	0.427948	0.550155	0.846175	0.496598	0.402575	0.568989	0.468592	0.237552	0.87927	0.674301	0.447061	0.38063	0.869817	0.305253	0.457435	0.477244	0.490001	0.980957	0.54661	0.562085	0.436604	0.93136	0.595747	0.720149	0.596064	0.742212	0.64245	0.852404	0.594819	0.90431	0.40042	0.739987	0.909374	0.105024	0.517879	0.30528	0.546785	0.681048	0.979661	0.551408	0.611724	0.763363	0.391952	0.9292	0.908289	0.577133	0.797854	0.827135	0.674925	0.947651	0.405716	0.42088	0.411201	0.712644	0.641728	0.340363	0.967788	0.599858
AT-FAHFA 36:1;O (1); AT-FAHFA 18:1/18:0;O; [M-H]-	0.0291875	0.10962	0.0307054	0.0409829	0.968928	0.0318245	0.0280248	0.272788	0.188395	0.728986	0.147462	0.0320788	0.216922	0.901743	0.870967	0.195437	0.984178	0.488792	0.274462	0.44297	0.355486	0.8523	0.0228336	0.939341	0.0361027	0.0124324	0.0396526	0.40863	0.210423	0.00602799	0.0779176	0.00675722	0.000667935	0.00139698	0.000174648	0.0137278	0.0752121	0.520502	0.000193742	1.48761e-05	3.61541e-06	1.67685e-08	0.000298399	0.000243604	2.96508e-06	9.78285e-05	0.00110549	0.00307667	0.000384882	6.13775e-05	0.000344546	0.132349	0.23975	2.32393e-06		3.84815e-06	0.000127095	1.05628e-05	1.56178e-06	6.44912e-05	9.60896e-06	0.000510631	4.57456e-05	0.000343506	1.39919e-06	0.000233544	0.000472796	2.56387e-06	7.52094e-06	0.000109127	9.92187e-07	2.67516e-05	0.000377202	8.73259e-05	4.63279e-06	2.66919e-05	0.0243724	0.656527	0.0736537	0.130087	0.249811	0.490071	0.695407	0.255656	0.538102	0.665942	0.101005	0.475189	0.530797	0.71961	0.862425	0.242366	0.955064	0.751579	0.644927	0.614937	0.722133	0.784019	0.915462	0.350445	0.181262	0.741654	0.986521	0.61044	0.279891	0.639137	0.622025	0.803051	0.280071	0.566987	0.336417	0.736526	0.836719	0.837337	0.291578	0.277275	0.374582	0.750314	0.775349	0.936589	0.941889	0.928517	0.960533	0.789687	0.72765	0.514928	0.53316	0.891811	0.896228	0.663266	0.972457	0.61133	0.360627	0.37311	0.928943	0.308351	0.695379	0.885979	0.607528	0.943212
AT-FAHFA 36:1;O (2); AT-FAHFA 18:1/18:0;O; [M-H]-	0.409157	0.518463	0.245039	0.376221	0.661418	0.535379	0.366058	0.887729	0.374839	0.889939	0.639462	0.242486	0.465723	0.697386	0.88629	0.387622	0.577333	0.743571	0.742997	0.396045	0.139628	0.50283	0.176226	0.32931	0.490233	0.253804	0.51245	0.308982	0.926928	0.263899	0.225954	0.236524	0.00254527	0.00231048	6.59585e-08	0.0124826	0.333693	0.150899	0.00160302	1.43861e-09	1.40173e-08	3.78522e-06	1.00352e-09	6.19192e-08	8.78201e-11	5.43577e-09	0.00013134	9.31874e-05	1.23057e-08	2.36322e-07	2.00872e-08	0.0696342	0.239999	3.2801e-05	3.84815e-06		2.82575e-10	9.24261e-13	1.26937e-09	8.16945e-09	2.05833e-10	1.71541e-09	0.000262614	3.32121e-06	5.72706e-08	3.01895e-08	0.000182922	8.87994e-10	1.23172e-10	4.73115e-05	1.32722e-08	2.08754e-09	8.33389e-08	2.85975e-10	3.77146e-15	8.66828e-12	0.0142373	0.735746	0.138622	0.204942	0.468806	0.926793	0.740566	0.432042	0.919447	0.81045	0.10985	0.486671	0.462923	0.795319	0.817643	0.323738	0.926803	0.653991	0.827064	0.590806	0.985124	0.827801	0.972484	0.624715	0.244212	0.660161	0.890306	0.961188	0.43995	0.624323	0.588216	0.761287	0.366079	0.876511	0.838546	0.502337	0.754634	0.956007	0.37693	0.310144	0.852989	0.654783	0.88177	0.780863	0.652851	0.780837	0.790879	0.694168	0.456382	0.834495	0.998069	0.984587	0.71633	0.960631	0.613763	0.916975	0.645951	0.389387	0.843334	0.596193	0.528421	0.503718	0.915503	0.855314
AT-FAHFA 36:1;O (3); AT-FAHFA 18:1/18:0;O; [M-H]-	0.285966	0.280945	0.19629	0.225093	0.897359	0.341934	0.224914	0.925939	0.170952	0.869021	0.48208	0.389713	0.284842	0.571372	0.983536	0.140197	0.723857	0.637719	0.508566	0.265279	0.136683	0.443943	0.0891159	0.678313	0.354776	0.223584	0.367162	0.339566	0.757653	0.204956	0.103161	0.231368	0.0145874	0.00941416	6.60908e-07	0.022836	0.328626	0.228115	0.0108211	1.22873e-11	2.84569e-09	3.37061e-05	1.14779e-07	3.34338e-10	2.56879e-09	3.69463e-07	0.00196209	0.000102637	7.76393e-07	5.67423e-09	3.68841e-09	0.147336	0.28636	4.75287e-05	0.000127095	2.82575e-10		1.96666e-10	1.75357e-09	1.55717e-11	1.38364e-12	3.93834e-08	0.000932735	2.3249e-07	4.22933e-08	2.77597e-09	2.97011e-05	1.67896e-10	4.09867e-10	0.000415816	2.18286e-08	5.53679e-08	9.29431e-07	5.25369e-08	9.93667e-13	1.68561e-12	0.03373	0.945438	0.253081	0.319404	0.776011	0.972111	0.4531	0.482804	0.876598	0.543972	0.168308	0.432456	0.340708	0.538845	0.712641	0.457575	0.798895	0.373827	0.979504	0.406055	0.785567	0.620379	0.590099	0.975809	0.549085	0.929202	0.607789	0.946543	0.430135	0.650095	0.58176	0.592524	0.415222	0.82068	0.939658	0.558847	0.61967	0.816556	0.599529	0.184006	0.88973	0.377044	0.843161	0.999645	0.644662	0.840405	0.878116	0.915226	0.235069	0.977747	0.772657	0.781533	0.666307	0.887427	0.743101	0.861859	0.705972	0.295602	0.5025	0.832071	0.377792	0.297586	0.85346	0.854369
AT-FAHFA 36:1;O (4); AT-FAHFA 18:1/18:0;O; [M-H]-	0.29434	0.362298	0.202167	0.265767	0.897638	0.305592	0.172255	0.976535	0.354365	0.912829	0.540547	0.426776	0.260632	0.748689	0.891395	0.466825	0.607169	0.553766	0.625797	0.326661	0.261936	0.572361	0.0846229	0.499836	0.308908	0.154395	0.325312	0.428441	0.651344	0.157801	0.131845	0.181689	0.00914464	0.0084054	1.04074e-07	0.0308317	0.302831	0.179751	0.00432453	2.99914e-09	5.90574e-09	1.08943e-05	1.90592e-10	2.99592e-07	1.04726e-08	7.19307e-07	0.00157735	9.0791e-05	2.82811e-07	6.21523e-07	2.19438e-07	0.131164	0.271866	2.61401e-05	1.05628e-05	9.24261e-13	1.96666e-10		6.51916e-09	9.05963e-09	2.47664e-10	1.06061e-07	0.000265166	7.39276e-06	1.66084e-07	6.94586e-08	7.80026e-05	2.38104e-08	1.8579e-09	0.000211496	1.9852e-08	4.31461e-07	5.11154e-07	5.54631e-11	1.40015e-18	2.87714e-10	0.0280349	0.930308	0.221723	0.308102	0.612921	0.945927	0.411761	0.571572	0.863414	0.482768	0.135415	0.74842	0.393726	0.585228	0.80415	0.330857	0.964212	0.377768	0.982522	0.287942	0.659457	0.592798	0.7253	0.738218	0.348689	0.851399	0.643223	0.953406	0.440784	0.68104	0.641334	0.600896	0.307154	0.862898	0.836722	0.379513	0.433727	0.765449	0.496069	0.178105	0.833376	0.305105	0.710598	0.831582	0.758198	0.935209	0.832767	0.910138	0.406148	0.946866	0.990954	0.671319	0.61179	0.861126	0.476526	0.942097	0.717244	0.294861	0.681425	0.647708	0.418414	0.447969	0.767472	0.775092
AT-FAHFA 36:2;O (1); AT-FAHFA 18:1/18:1;O; [M-H]-	0.0986314	0.157946	0.0600193	0.0696837	0.985727	0.120446	0.0679417	0.679431	0.215044	0.61674	0.150887	0.292659	0.193819	0.892025	0.648997	0.131921	0.547461	0.301973	0.332816	0.207624	0.214642	0.361737	0.0430526	0.79889	0.138078	0.0694054	0.143668	0.712812	0.309746	0.097191	0.105334	0.109326	0.000933332	0.000348361	3.0726e-07	0.00426311	0.0410385	0.653779	0.000232695	3.01551e-10	5.79937e-09	8.51118e-09	3.03284e-07	2.34121e-08	1.37199e-08	1.58583e-06	0.000328716	8.53388e-06	5.05874e-06	1.71589e-07	2.44403e-07	0.0210578	0.140041	8.97281e-07	1.56178e-06	1.26937e-09	1.75357e-09	6.51916e-09		1.71146e-09	8.65632e-10	3.87322e-06	1.16844e-06	2.4582e-07	4.02045e-10	1.25246e-06	8.27023e-06	3.43833e-11	8.40604e-12	7.90605e-06	3.49744e-10	5.83654e-08	8.17839e-07	2.84437e-08	2.65878e-10	8.70761e-10	0.00224763	0.823156	0.14987	0.216231	0.339304	0.69813	0.68884	0.427659	0.744359	0.898705	0.133652	0.39733	0.218821	0.828791	0.916316	0.26469	0.886579	0.783092	0.825677	0.596113	0.930613	0.893987	0.969549	0.536249	0.243509	0.734582	0.977603	0.830973	0.207564	0.32795	0.324117	0.699231	0.291711	0.544237	0.446643	0.608897	0.698288	0.777376	0.394706	0.368007	0.567774	0.384458	0.938278	0.921187	0.86177	0.975425	0.87921	0.799066	0.433776	0.678556	0.924662	0.890292	0.91252	0.576348	0.985199	0.586017	0.756311	0.269745	0.718917	0.602136	0.449798	0.540572	0.884597	0.817258
AT-FAHFA 36:2;O (2); AT-FAHFA 18:1/18:1;O; [M-H]-	0.168328	0.230811	0.0937679	0.13619	0.903977	0.220214	0.173	0.631045	0.0801729	0.654547	0.321892	0.27125	0.368118	0.78995	0.878234	0.157321	0.808396	0.454318	0.362132	0.310953	0.162136	0.560325	0.105767	0.845913	0.28324	0.190614	0.291456	0.32643	0.679176	0.152369	0.0515847	0.190494	0.0105814	0.00617217	2.15595e-06	0.0181073	0.255346	0.253763	0.00563533	6.5946e-09	5.29237e-08	1.70698e-05	1.77905e-06	2.42277e-13	4.04797e-09	1.28525e-06	0.00150586	7.36511e-05	1.30001e-06	1.28345e-10	4.92863e-07	0.117631	0.520227	1.90847e-05	6.44912e-05	8.16945e-09	1.55717e-11	9.05963e-09	1.71146e-09		3.05108e-13	1.55276e-07	0.000180645	2.26655e-11	2.65133e-10	1.94512e-09	2.21328e-07	1.89794e-09	2.64985e-09	0.000314447	9.87813e-08	2.75541e-08	1.54584e-06	7.74982e-07	4.34518e-10	5.44076e-13	0.0473372	0.94275	0.332178	0.537902	0.744561	0.948709	0.397637	0.584091	0.954793	0.532756	0.25316	0.695462	0.223516	0.56115	0.767346	0.486224	0.748845	0.442072	0.917471	0.455873	0.390533	0.437171	0.627556	0.886486	0.554071	0.949224	0.819627	0.981072	0.264667	0.344083	0.524169	0.551887	0.462727	0.709687	0.753487	0.441021	0.643742	0.688852	0.575315	0.163825	0.903253	0.2711	0.423687	0.580345	0.807268	0.603208	0.614528	0.69993	0.42343	0.839075	0.980096	0.969925	0.806427	0.501142	0.879917	0.729389	0.574404	0.166575	0.851407	0.704526	0.369657	0.572835	0.590375	0.853947
AT-FAHFA 36:2;O (3); AT-FAHFA 18:1/18:1;O; [M-H]-	0.231436	0.331703	0.147166	0.221802	0.817361	0.27537	0.193886	0.803131	0.173265	0.848235	0.443092	0.288662	0.33827	0.620551	0.724841	0.223346	0.887373	0.755911	0.507934	0.288064	0.214262	0.473979	0.129878	0.652281	0.319269	0.188999	0.331534	0.31887	0.728634	0.164366	0.0737974	0.162563	0.00305739	0.00289605	2.78072e-07	0.00933668	0.275198	0.22415	0.00218859	4.2316e-10	9.95025e-10	5.88164e-06	2.90996e-07	5.04804e-10	4.54316e-10	5.08364e-08	0.000428752	0.000100457	1.15635e-07	5.23053e-12	5.20711e-08	0.111093	0.464413	9.56792e-06	9.60896e-06	2.05833e-10	1.38364e-12	2.47664e-10	8.65632e-10	3.05108e-13		1.87105e-09	0.000186418	2.90654e-08	9.95233e-11	1.45093e-11	1.05221e-06	1.58147e-09	2.57036e-11	6.78906e-05	2.56435e-09	4.43611e-09	2.86067e-07	1.1287e-07	4.19205e-12	1.87482e-17	0.0389244	0.914147	0.26255	0.43868	0.764712	0.880059	0.302289	0.55562	0.763738	0.539628	0.185247	0.558854	0.220786	0.415397	0.951803	0.436828	0.629715	0.282597	0.859089	0.415274	0.555622	0.535239	0.650822	0.890557	0.516864	0.891624	0.545699	0.871787	0.470401	0.621905	0.861661	0.540159	0.484757	0.921886	0.986827	0.400922	0.528255	0.723451	0.41809	0.113363	0.869246	0.303836	0.657496	0.829575	0.840833	0.788162	0.810498	0.980303	0.329961	0.977205	0.821963	0.715195	0.602551	0.950427	0.576542	0.945508	0.616844	0.171656	0.799788	0.627441	0.3747	0.409982	0.863957	0.86849
AT-FAHFA 36:2;O (4); AT-FAHFA 18:1/18:1;O; [M-H]-	0.816832	0.956297	0.502805	0.843258	0.383288	0.946469	0.893555	0.678752	0.493879	0.792823	0.968631	0.519748	0.671999	0.617644	0.546807	0.458197	0.905872	0.72816	0.857914	0.677803	0.131384	0.536792	0.574416	0.1297	0.940908	0.549314	0.97287	0.181374	0.584644	0.666114	0.290436	0.484212	0.004501	0.00439612	1.54276e-06	0.0076859	0.827476	0.0409726	0.0095723	2.36154e-06	1.14009e-06	0.000359524	5.32486e-07	7.54044e-07	1.62145e-07	5.3294e-10	0.000219288	0.000906771	1.24423e-10	1.27661e-07	1.83038e-08	0.153956	0.52271	0.000792069	0.000510631	1.71541e-09	3.93834e-08	1.06061e-07	3.87322e-06	1.55276e-07	1.87105e-09		0.00554008	1.42981e-05	2.00152e-06	2.86149e-11	0.000273234	1.98703e-06	6.8636e-08	0.000209226	4.35959e-06	4.08039e-08	1.21535e-07	8.04905e-07	2.37208e-08	1.22544e-11	0.0744102	0.866269	0.236305	0.441862	0.70447	0.611888	0.502375	0.550906	0.495498	0.757831	0.19588	0.512207	0.386032	0.558594	0.897258	0.454366	0.679314	0.396715	0.988416	0.566144	0.970944	0.869763	0.931652	0.797176	0.35916	0.857363	0.648815	0.857827	0.619308	0.627341	0.953814	0.690536	0.598226	0.915923	0.7319	0.482737	0.560711	0.987227	0.238886	0.25855	0.582048	0.653636	0.738062	0.685141	0.683028	0.725716	0.7298	0.684503	0.526164	0.96944	0.716184	0.797458	0.568731	0.691058	0.341945	0.679233	0.782099	0.363553	0.835136	0.56441	0.525258	0.503809	0.857576	0.699037
AT-FAHFA 36:3;O (1); AT-FAHFA 18:2/18:1;O; [M-H]-	0.0927565	0.116968	0.0572852	0.0483162	0.763043	0.0419631	0.00953643	0.81289	0.457555	0.693939	0.0455095	0.0905167	0.303575	0.915865	0.300517	0.528095	0.292464	0.223208	0.154441	0.0347608	0.951902	0.263368	0.0629752	0.521925	0.0537889	0.0484343	0.0530046	0.408175	0.047734	0.0598713	0.0804557	0.0674107	0.000476145	0.000252533	2.79758e-05	0.00742642	0.00248427	0.71485	1.19545e-05	7.64476e-05	3.58705e-05	1.96849e-06	0.000153929	0.000262997	0.000137804	0.00117279	0.000617782	2.12112e-06	0.000928716	0.000148322	0.000723668	0.0143688	0.0780552	4.20637e-05	4.57456e-05	0.000262614	0.000932735	0.000265166	1.16844e-06	0.000180645	0.000186418	0.00554008		4.24332e-05	1.28012e-06	0.0016661	5.02046e-05	0.000192644	7.1001e-06	1.37564e-05	2.97113e-06	0.000126843	7.11025e-05	4.51389e-05	0.00020433	0.000284543	0.00107009	0.576073	0.356001	0.441245	0.405089	0.733494	0.408409	0.755761	0.650437	0.743101	0.427674	0.81819	0.102932	0.693484	0.991782	0.43944	0.928163	0.606999	0.886233	0.547445	0.381222	0.526128	0.915112	0.557713	0.439591	0.874427	0.761856	0.896498	0.255185	0.298047	0.425788	0.791028	0.430187	0.285148	0.145547	0.723302	0.96146	0.740864	0.441792	0.205542	0.537032	0.332894	0.444324	0.541506	0.528972	0.643687	0.788028	0.817667	0.592941	0.731839	0.91324	0.750817	0.967889	0.38717	0.491162	0.481474	0.702603	0.260117	0.988913	0.530846	0.514182	0.737998	0.854284	0.676394
AT-FAHFA 36:3;O (2); AT-FAHFA 18:2/18:1;O; [M-H]-	0.202663	0.214083	0.105653	0.128412	0.966146	0.218591	0.160724	0.664037	0.0800134	0.473347	0.22401	0.145813	0.450854	0.664848	0.88184	0.1264	0.785252	0.549725	0.248642	0.174693	0.173462	0.603301	0.128791	0.735559	0.241171	0.220525	0.242786	0.492571	0.530599	0.150869	0.0507737	0.165812	0.00902091	0.00346495	6.64988e-06	0.0106519	0.15425	0.388082	0.00343725	4.38039e-07	1.03531e-06	9.28369e-05	3.31573e-05	5.37344e-12	7.24618e-08	9.97064e-06	0.000950417	6.30109e-06	4.66106e-06	5.79885e-10	4.94309e-06	0.0927072	0.406205	8.2438e-05	0.000343506	3.32121e-06	2.3249e-07	7.39276e-06	2.4582e-07	2.26655e-11	2.90654e-08	1.42981e-05	4.24332e-05		1.70371e-10	3.64118e-07	2.03108e-08	2.9274e-07	9.16193e-08	0.000228687	8.2081e-07	8.83282e-08	1.29029e-06	1.75874e-05	1.42834e-06	3.00104e-08	0.0350065	0.74205	0.426068	0.647276	0.744719	0.957779	0.378718	0.656083	0.858633	0.465019	0.384553	0.775522	0.148488	0.522254	0.607073	0.613771	0.701463	0.419282	0.886479	0.567688	0.229883	0.304662	0.719035	0.898475	0.586413	0.968636	0.930502	0.884156	0.180391	0.184839	0.435666	0.761574	0.567558	0.423984	0.360725	0.694643	0.943989	0.971158	0.527233	0.144934	0.856572	0.419586	0.259152	0.375412	0.903093	0.451711	0.535372	0.59823	0.601549	0.782198	0.943425	0.659794	0.999125	0.233662	0.752628	0.47766	0.404121	0.212374	0.812384	0.615169	0.4216	0.783796	0.696983	0.97441
AT-FAHFA 36:3;O (3); AT-FAHFA 18:2/18:1;O; [M-H]-	0.11335	0.1598	0.0655404	0.0892841	0.949658	0.116016	0.0687729	0.651912	0.251866	0.868501	0.166915	0.142331	0.254682	0.628461	0.779424	0.16952	0.654231	0.684793	0.270847	0.159934	0.324441	0.393507	0.0581714	0.853681	0.146703	0.107847	0.150282	0.504478	0.39409	0.0794798	0.0762305	0.0862933	0.000652508	0.000355388	1.7357e-07	0.00245705	0.0654995	0.485263	0.000135134	6.63638e-09	1.95849e-09	1.17544e-06	2.09045e-06	1.45667e-09	1.41025e-10	6.94347e-07	0.000232239	1.60141e-06	2.95764e-07	1.37033e-11	4.25189e-07	0.0503569	0.201443	2.09016e-06	1.39919e-06	5.72706e-08	4.22933e-08	1.66084e-07	4.02045e-10	2.65133e-10	9.95233e-11	2.00152e-06	1.28012e-06	1.70371e-10		2.46511e-08	2.86412e-08	1.09328e-08	1.91124e-11	4.6665e-06	2.05302e-10	5.77342e-09	3.39006e-08	5.86243e-07	1.91453e-08	6.46135e-10	0.00770754	0.854285	0.308706	0.47339	0.61694	0.954831	0.454486	0.66872	0.915861	0.64814	0.275979	0.580911	0.171624	0.468084	0.803585	0.500483	0.717923	0.458456	0.872212	0.652187	0.47275	0.528205	0.839187	0.852118	0.440282	0.933867	0.815415	0.928091	0.29068	0.370703	0.615581	0.941244	0.589746	0.609203	0.416047	0.815029	0.905646	0.96098	0.384931	0.166831	0.953274	0.498906	0.548295	0.757393	0.987051	0.749757	0.826378	0.998509	0.561387	0.891297	0.998122	0.947251	0.754741	0.502763	0.993538	0.706185	0.416244	0.28757	0.857698	0.46241	0.608403	0.625985	0.957094	0.943246
AT-FAHFA 36:3;O (4); AT-FAHFA 18:2/18:1;O; [M-H]-	0.440309	0.475017	0.217624	0.459471	0.689261	0.539827	0.432287	0.957579	0.395429	0.641056	0.65381	0.451366	0.56354	0.604546	0.609784	0.302957	0.969892	0.970654	0.621157	0.417142	0.233435	0.604343	0.290222	0.519825	0.529936	0.340616	0.547821	0.294912	0.974796	0.402621	0.1496	0.368849	0.00396546	0.00308055	4.44336e-07	0.00492504	0.482381	0.103964	0.00476963	3.43305e-07	4.75413e-08	0.000145359	7.33076e-07	1.68999e-08	3.41836e-08	4.86599e-08	0.00095441	0.000183882	1.33508e-09	2.19961e-10	1.10435e-08	0.168642	0.362762	0.00027415	0.000233544	3.01895e-08	2.77597e-09	6.94586e-08	1.25246e-06	1.94512e-09	1.45093e-11	2.86149e-11	0.0016661	3.64118e-07	2.46511e-08		1.32685e-05	1.10386e-06	8.6635e-09	9.69473e-05	2.87849e-07	8.65397e-08	4.07546e-08	7.32133e-07	1.33416e-08	2.25744e-12	0.0507203	0.806623	0.440604	0.718396	0.930969	0.480591	0.211664	0.834258	0.525288	0.347147	0.401827	0.862993	0.17189	0.304332	0.755349	0.707647	0.438481	0.183364	0.639622	0.312798	0.532802	0.454533	0.555935	0.846548	0.691565	0.75606	0.414284	0.621522	0.483275	0.522981	0.960024	0.603837	0.784874	0.890624	0.732168	0.469772	0.475181	0.667739	0.510723	0.100777	0.517603	0.425263	0.681668	0.812827	0.623377	0.656388	0.757509	0.850659	0.269902	0.734942	0.499463	0.573822	0.376799	0.997035	0.474179	0.72027	0.793669	0.222701	0.869183	0.826585	0.433317	0.269519	0.721796	0.943016
AT-FAHFA 36:4;O; AT-FAHFA 18:2/18:2;O; [M-H]-	0.0324479	0.0529266	0.0168432	0.0188056	0.786108	0.0281089	0.0215217	0.281806	0.0727207	0.65444	0.0712731	0.236151	0.0995405	0.8789	0.818809	0.242409	0.975265	0.792061	0.041168	0.0391455	0.355542	0.695058	0.0357846	0.264362	0.0939562	0.130334	0.0919036	0.564798	0.285931	0.0706988	0.0256545	0.0937732	0.0280319	0.0159245	4.71455e-05	0.0262824	0.164168	0.47193	0.00581546	3.54008e-05	2.429e-06	0.000253953	0.000320188	5.10084e-07	1.48565e-05	0.00027369	0.00454031	3.06951e-05	0.000114269	3.96997e-08	0.000325554	0.149075	0.716625	0.000959588	0.000472796	0.000182922	2.97011e-05	7.80026e-05	8.27023e-06	2.21328e-07	1.05221e-06	0.000273234	5.02046e-05	2.03108e-08	2.86412e-08	1.32685e-05		9.10558e-05	5.59553e-06	0.0013158	4.55583e-06	2.24497e-05	2.6608e-05	0.000182408	4.64813e-05	3.78799e-06	0.103669	0.998674	0.254054	0.543394	0.411077	0.649275	0.252717	0.593559	0.833219	0.442709	0.198662	0.980382	0.0351845	0.7352	0.584909	0.212486	0.939558	0.402654	0.996691	0.481142	0.192503	0.467252	0.894288	0.51443	0.441052	0.843864	0.825196	0.717601	0.160952	0.283764	0.795721	0.394446	0.292839	0.626528	0.537746	0.441637	0.552624	0.734513	0.133646	0.165396	0.993334	0.143709	0.202716	0.375326	0.514518	0.628229	0.669649	0.666519	0.973125	0.424019	0.655614	0.645826	0.83166	0.368622	0.936346	0.550066	0.801231	0.044584	0.425042	0.157696	0.27746	0.818981	0.64648	0.51436
AT-FAHFA 38:2;O; AT-FAHFA 18:1/20:1;O; [M-H]-	0.177685	0.230803	0.158611	0.138104	0.833136	0.235081	0.172875	0.707349	0.126046	0.720513	0.280516	0.22877	0.166417	0.603327	0.880215	0.0449676	0.792326	0.385788	0.496863	0.365134	0.123294	0.486197	0.0441618	0.708129	0.121545	0.0510277	0.129618	0.355354	0.422823	0.0500651	0.0807873	0.04767	0.00436103	0.00291752	1.84103e-05	0.0151413	0.142183	0.438422	0.00355152	3.47208e-10	1.32006e-07	1.68989e-06	8.83084e-06	3.02789e-08	3.32668e-09	2.42532e-06	0.00175802	0.000234327	1.01181e-05	3.27186e-07	3.62884e-07	0.0914121	0.179771	3.25524e-07	2.56387e-06	8.87994e-10	1.67896e-10	2.38104e-08	3.43833e-11	1.89794e-09	1.58147e-09	1.98703e-06	0.000192644	2.9274e-07	1.09328e-08	1.10386e-06	9.10558e-05		3.73978e-09	0.000220497	7.04207e-08	1.66746e-07	8.322e-06	2.5374e-06	3.50428e-10	1.14368e-09	0.0126227	0.948964	0.182685	0.282123	0.544439	0.908721	0.698488	0.40665	0.851058	0.745293	0.164047	0.355803	0.510503	0.510418	0.617903	0.439812	0.725904	0.614883	0.881019	0.570913	0.823045	0.619528	0.783241	0.752017	0.334059	0.880838	0.72889	0.876801	0.297524	0.452397	0.400431	0.899252	0.428885	0.690829	0.529801	0.8975	0.815169	0.87732	0.606998	0.236956	0.617846	0.49077	0.847338	0.981596	0.640682	0.859766	0.950613	0.88136	0.38716	0.805153	0.994319	0.955818	0.872877	0.608156	0.79573	0.65082	0.508706	0.492211	0.646156	0.811385	0.45064	0.475139	0.762698	0.944861
AT-sum FAHFA	0.270391	0.307714	0.128375	0.204922	0.834632	0.296262	0.160895	0.972732	0.374538	0.958658	0.299437	0.282827	0.347886	0.730278	0.786261	0.218507	0.549247	0.808598	0.497225	0.187846	0.217093	0.36813	0.136117	0.707509	0.342989	0.220243	0.352467	0.576229	0.609908	0.245842	0.234654	0.205979	0.000215319	0.000135046	6.39241e-11	0.000742355	0.107562	0.37766	7.97577e-05	1.78533e-12	1.79359e-11	5.28706e-07	1.80201e-09	1.2138e-09	1.52013e-11	1.12687e-09	1.56203e-05	4.15012e-07	5.80657e-09	3.08655e-10	4.0372e-10	0.0184738	0.0917597	1.88423e-05	7.52094e-06	1.23172e-10	4.09867e-10	1.8579e-09	8.40604e-12	2.64985e-09	2.57036e-11	6.8636e-08	7.1001e-06	9.16193e-08	1.91124e-11	8.6635e-09	5.59553e-06	3.73978e-09		2.18434e-07	7.7964e-14	1.86706e-11	2.95289e-10	1.91698e-10	7.41086e-11	2.45971e-11	0.00153839	0.967706	0.265221	0.310627	0.580222	0.97372	0.535427	0.639968	0.944376	0.798542	0.212351	0.468352	0.16651	0.638875	0.773144	0.454664	0.906589	0.50492	0.892339	0.625021	0.888263	0.805662	0.857458	0.826024	0.373471	0.887355	0.685364	0.841713	0.440689	0.539846	0.640788	0.665637	0.536634	0.771955	0.658716	0.576669	0.7476	0.970531	0.298674	0.233225	0.985607	0.559703	0.991498	0.845686	0.931613	0.943774	0.910766	0.72029	0.317889	0.923766	0.75405	0.785397	0.567428	0.983734	0.736589	0.979636	0.738039	0.323603	0.832326	0.503596	0.442592	0.361123	0.842878	0.92055
AT-sum PAHPA	0.403596	0.618174	0.151689	0.412178	0.343266	0.478622	0.375628	0.920522	0.891131	0.734172	0.33689	0.441497	0.906707	0.807886	0.968887	0.306589	0.752607	0.845689	0.64917	0.444833	0.316	0.562977	0.60952	0.547378	0.596549	0.416067	0.605339	0.870623	0.718361	0.672185	0.889458	0.431549	1.45779e-09	6.56672e-11	1.36776e-07	1.25427e-07	0.0213166	0.736419	6.01397e-10	2.61647e-05	1.82925e-05	1.32098e-06	1.43985e-05	0.000108957	2.02738e-05	2.47967e-06	2.44125e-07	1.93363e-05	9.66973e-06	3.01039e-05	1.86027e-05	0.000178272	0.0270021	0.000832821	0.000109127	4.73115e-05	0.000415816	0.000211496	7.90605e-06	0.000314447	6.78906e-05	0.000209226	1.37564e-05	0.000228687	4.6665e-06	9.69473e-05	0.0013158	0.000220497	2.18434e-07		4.15294e-07	1.30438e-06	2.01936e-06	4.6254e-06	0.000116089	6.35148e-05	8.07171e-06	0.840126	0.398342	0.328464	0.439613	0.843761	0.668	0.870663	0.737445	0.996166	0.41608	0.463898	0.0656958	0.885767	0.853938	0.563049	0.931026	0.742771	0.863893	0.855185	0.760633	0.755851	0.860059	0.646811	0.184377	0.714399	0.797396	0.798319	0.314838	0.239394	0.439658	0.770192	0.774298	0.570097	0.448257	0.556393	0.909138	0.966838	0.168506	0.530054	0.958388	0.827672	0.644083	0.642719	0.422533	0.748392	0.647422	0.492906	0.399427	0.796092	0.795521	0.760507	0.515503	0.930486	0.827372	0.979882	0.758376	0.393072	0.861402	0.442091	0.845541	0.402372	0.4769	0.384428
AT-sum PAHSA	0.185695	0.233485	0.0900802	0.129653	0.903163	0.137691	0.0544074	0.890593	0.283301	0.904355	0.226522	0.173285	0.291181	0.869834	0.618924	0.264999	0.462714	0.918186	0.321931	0.100883	0.192385	0.412108	0.0805048	0.98781	0.233833	0.172113	0.239147	0.757943	0.412036	0.135568	0.132256	0.123191	0.000499343	0.000238798	4.51155e-11	0.00173432	0.0991184	0.35329	4.72896e-05	1.87124e-12	8.24697e-15	3.18881e-07	1.26423e-08	3.15323e-08	7.46181e-10	5.20049e-08	4.05459e-05	9.60048e-07	3.15628e-07	2.68995e-09	1.66751e-08	0.0282771	0.0693568	2.088e-05	9.92187e-07	1.32722e-08	2.18286e-08	1.9852e-08	3.49744e-10	9.87813e-08	2.56435e-09	4.35959e-06	2.97113e-06	8.2081e-07	2.05302e-10	2.87849e-07	4.55583e-06	7.04207e-08	7.7964e-14	4.15294e-07		3.22907e-09	2.3486e-08	1.21861e-09	2.82165e-09	1.39997e-08	0.00176307	0.85745	0.160992	0.16908	0.418473	0.670391	0.479981	0.424629	0.723708	0.688351	0.125496	0.497772	0.110904	0.745603	0.954712	0.300471	0.901243	0.445339	0.889266	0.604931	0.845624	0.847595	0.864942	0.633802	0.309614	0.829448	0.74982	0.883502	0.380867	0.616073	0.552285	0.500093	0.329159	0.66822	0.500376	0.460567	0.664015	0.924165	0.252785	0.219961	0.755043	0.622	0.882193	0.927373	0.635017	0.926033	0.842869	0.672783	0.320679	0.910942	0.917853	0.841675	0.769489	0.967024	0.931836	0.857465	0.674752	0.197196	0.736129	0.426577	0.419939	0.363283	0.884001	0.959593
AT-sum PAHOA	0.468211	0.537555	0.214657	0.376234	0.564536	0.606484	0.436976	0.875522	0.216783	0.488964	0.604295	0.0991888	0.758475	0.73431	0.93253	0.25977	0.694221	0.786875	0.681445	0.309134	0.0899659	0.55383	0.366567	0.52467	0.721458	0.530434	0.735145	0.261324	0.828711	0.42582	0.346102	0.316689	0.000246617	0.00031334	4.40795e-09	0.00117365	0.318969	0.181479	0.000314115	2.90937e-09	1.86508e-08	9.10981e-06	1.62677e-07	4.01426e-10	3.93539e-12	4.17178e-13	1.83483e-07	7.02961e-06	2.04264e-09	8.31752e-10	4.84499e-09	0.0337566	0.192645	0.0005063	2.67516e-05	2.08754e-09	5.53679e-08	4.31461e-07	5.83654e-08	2.75541e-08	4.43611e-09	4.08039e-08	0.000126843	8.83282e-08	5.77342e-09	8.65397e-08	2.24497e-05	1.66746e-07	1.86706e-11	1.30438e-06	3.22907e-09		3.82196e-09	7.18765e-08	3.30006e-08	1.12075e-09	0.00814715	0.810194	0.22354	0.243232	0.507489	0.930515	0.77768	0.486605	0.939831	0.980656	0.192342	0.312852	0.301513	0.852208	0.69223	0.497209	0.96402	0.695766	0.922096	0.976496	0.934201	0.879329	0.905684	0.717953	0.338534	0.614993	0.978711	0.993709	0.473294	0.532993	0.751255	0.761788	0.58118	0.488393	0.446118	0.6007	0.77773	0.54495	0.165452	0.323617	0.771055	0.999527	0.879919	0.770292	0.983083	0.753058	0.821595	0.580051	0.490673	0.902834	0.966731	0.833284	0.783987	0.867011	0.941598	0.804349	0.452486	0.433934	0.744772	0.270624	0.559879	0.67559	0.811085	0.476201
AT-sum POHOA	0.570082	0.437576	0.214552	0.424751	0.769428	0.587437	0.311837	0.575649	0.78346	0.670019	0.522635	0.345891	0.457311	0.573273	0.524087	0.409055	0.464929	0.768327	0.653767	0.183662	0.197026	0.524185	0.220858	0.639804	0.570862	0.41548	0.583513	0.668605	0.79162	0.54989	0.470973	0.475254	0.000914103	0.000452675	2.19528e-10	0.000834668	0.19721	0.264941	0.000554238	3.50429e-07	1.86911e-08	9.30015e-05	4.95552e-09	2.19021e-07	1.2607e-08	3.6421e-09	2.43874e-05	6.3697e-09	2.25931e-13	1.30393e-07	4.85171e-10	0.0477353	0.0474572	0.00136026	0.000377202	8.33389e-08	9.29431e-07	5.11154e-07	8.17839e-07	1.54584e-06	2.86067e-07	1.21535e-07	7.11025e-05	1.29029e-06	3.39006e-08	4.07546e-08	2.6608e-05	8.322e-06	2.95289e-10	2.01936e-06	2.3486e-08	3.82196e-09		4.89479e-09	2.4999e-07	4.56044e-08	0.00352422	0.955431	0.348406	0.447414	0.625363	0.696563	0.54307	0.869236	0.655511	0.684981	0.346571	0.72668	0.163384	0.61405	0.530304	0.584484	0.84177	0.475151	0.835311	0.659343	0.879477	0.786132	0.88789	0.875686	0.376134	0.82363	0.819415	0.717441	0.427855	0.421052	0.825457	0.898372	0.708504	0.885854	0.768537	0.834775	0.848916	0.621527	0.222795	0.299323	0.603137	0.824426	0.95404	0.870725	0.971019	0.902275	0.838353	0.799997	0.537921	0.867797	0.651904	0.918369	0.503871	0.986741	0.714438	0.9589	0.809748	0.595922	0.723702	0.394771	0.555338	0.533225	0.493731	0.696745
AT-sum OAHPA	0.442689	0.455333	0.191422	0.350935	0.665345	0.428641	0.211314	0.73535	0.618986	0.856159	0.532723	0.425539	0.496044	0.98819	0.558982	0.659412	0.319195	0.779822	0.583715	0.205218	0.203421	0.445617	0.210551	0.515806	0.598164	0.406633	0.612747	0.709535	0.797818	0.476874	0.374643	0.461146	0.00217305	0.000951458	8.14489e-13	0.00531443	0.207513	0.190724	0.000384802	8.98494e-09	2.74844e-09	9.38219e-06	7.4008e-21	5.7831e-07	4.87529e-08	9.31631e-08	8.61005e-05	1.55231e-06	2.16792e-08	1.76408e-06	1.66125e-08	0.0255343	0.0870463	0.000381547	8.73259e-05	2.85975e-10	5.25369e-08	5.54631e-11	2.84437e-08	7.74982e-07	1.1287e-07	8.04905e-07	4.51389e-05	1.75874e-05	5.86243e-07	7.32133e-07	0.000182408	2.5374e-06	1.91698e-10	4.6254e-06	1.21861e-09	7.18765e-08	4.89479e-09		1.61057e-10	4.70309e-08	0.00249743	0.698854	0.208329	0.181014	0.417059	0.7466	0.621284	0.565832	0.923865	0.679266	0.141553	0.666973	0.194161	0.971029	0.889146	0.286683	0.603451	0.592292	0.851082	0.465133	0.969303	0.988811	0.984007	0.613744	0.234426	0.542578	0.964504	0.954106	0.387782	0.557639	0.442394	0.452479	0.289917	0.830275	0.857668	0.358504	0.602089	0.839031	0.302466	0.379845	0.802167	0.646655	0.901558	0.819734	0.858769	0.749405	0.792511	0.728427	0.407698	0.961241	0.963779	0.856209	0.679661	0.845959	0.765415	0.946141	0.888314	0.295046	0.775815	0.520413	0.547598	0.413634	0.884024	0.910967
AT-sum OAHSA	0.269511	0.332679	0.184106	0.236927	0.925747	0.309067	0.18763	0.961234	0.278002	0.920993	0.497265	0.329908	0.281982	0.700024	0.919333	0.317785	0.642553	0.576122	0.58521	0.318125	0.198628	0.529832	0.0829272	0.523092	0.303719	0.154585	0.319188	0.369199	0.67946	0.148475	0.122511	0.162978	0.00590281	0.00509211	7.49441e-08	0.0208166	0.279293	0.195402	0.00318938	6.96744e-11	9.06666e-10	3.72401e-06	8.02001e-10	2.04293e-08	3.37695e-10	1.21819e-07	0.000802834	7.04969e-05	1.31496e-07	7.01298e-08	2.6442e-08	0.112284	0.254176	1.22927e-05	4.63279e-06	3.77146e-15	9.93667e-13	1.40015e-18	2.65878e-10	4.34518e-10	4.19205e-12	2.37208e-08	0.00020433	1.42834e-06	1.91453e-08	1.33416e-08	4.64813e-05	3.50428e-10	7.41086e-11	0.000116089	2.82165e-09	3.30006e-08	2.4999e-07	1.61057e-10		3.51294e-12	0.0219882	0.886324	0.191426	0.266633	0.590682	0.924841	0.488925	0.49271	0.923291	0.563784	0.126887	0.580984	0.403331	0.608288	0.780217	0.344611	0.942517	0.438253	0.940291	0.375943	0.747763	0.637061	0.745181	0.743668	0.349605	0.824456	0.69411	0.99482	0.411387	0.645493	0.591847	0.664723	0.329187	0.964778	0.978876	0.461542	0.560253	0.854295	0.482258	0.196535	0.805117	0.386387	0.809327	0.942743	0.710089	0.967147	0.914059	0.959007	0.373063	0.913116	0.986536	0.781497	0.669167	0.98629	0.592133	0.939041	0.658361	0.312852	0.673983	0.652758	0.433071	0.432693	0.780183	0.86944
AT-sum OAHOA	0.32615	0.429747	0.189914	0.304199	0.705671	0.429796	0.319582	0.933771	0.224582	0.86434	0.522112	0.343473	0.399086	0.650778	0.787287	0.238438	0.832061	0.765013	0.631563	0.372502	0.156967	0.500256	0.181622	0.457827	0.424719	0.23551	0.441858	0.304637	0.860227	0.256029	0.108524	0.232493	0.00317684	0.00238171	1.87748e-07	0.00760607	0.341642	0.169357	0.00295838	2.29166e-09	4.11597e-09	8.87737e-06	1.01277e-07	2.90656e-10	4.42121e-10	5.33226e-09	0.000284446	8.03773e-05	6.19499e-09	1.11418e-10	5.77225e-09	0.101057	0.418619	2.48468e-05	2.66919e-05	8.66828e-12	1.68561e-12	2.87714e-10	8.70761e-10	5.44076e-13	1.87482e-17	1.22544e-11	0.000284543	3.00104e-08	6.46135e-10	2.25744e-12	3.78799e-06	1.14368e-09	2.45971e-11	6.35148e-05	1.39997e-08	1.12075e-09	4.56044e-08	4.70309e-08	3.51294e-12		0.0340595	0.981887	0.227241	0.413373	0.666649	0.826837	0.415465	0.528566	0.745437	0.640256	0.180201	0.54433	0.258973	0.522227	0.869989	0.411469	0.713705	0.395855	0.962528	0.476906	0.709285	0.643733	0.821459	0.79613	0.415225	0.94772	0.686118	0.930619	0.399749	0.490359	0.759218	0.609788	0.472271	0.879193	0.958754	0.459339	0.569871	0.811523	0.370335	0.182369	0.846238	0.386963	0.830803	0.966075	0.784958	0.928123	0.968824	0.943771	0.410239	0.890824	0.831657	0.869082	0.660488	0.897635	0.591729	0.999756	0.691099	0.22988	0.91379	0.623516	0.401345	0.479378	0.917411	0.984285
AT-sum SAHSA	0.458046	0.473445	0.114192	0.386604	0.488934	0.504602	0.358336	0.99802	0.589086	0.309493	0.209012	0.996279	0.661439	0.546329	0.28675	0.248158	0.185111	0.413191	0.472537	0.34395	0.494316	0.201969	0.613296	0.990833	0.592058	0.54647	0.585792	0.571162	0.479624	0.958678	0.332306	0.899102	5.17895e-05	6.96178e-06	0.00129938	7.13604e-05	0.00313997	0.480001	2.23517e-06	0.00509808	0.0145383	0.00205575	0.00407929	0.0211963	0.0109183	0.0148101	0.00334338	0.000747222	0.015015	0.0344121	0.00949052	9.76737e-07	0.00013845	0.0190288	0.0243724	0.0142373	0.03373	0.0280349	0.00224763	0.0473372	0.0389244	0.0744102	0.00107009	0.0350065	0.00770754	0.0507203	0.103669	0.0126227	0.00153839	8.07171e-06	0.00176307	0.00814715	0.00352422	0.00249743	0.0219882	0.0340595		0.823231	0.968934	0.659835	0.633737	0.899372	0.605825	0.422728	0.709417	0.463349	0.903527	0.833135	0.0616859	0.743202	0.712126	0.934051	0.65576	0.549978	0.515169	0.754701	0.341595	0.480174	0.879314	0.887089	0.342146	0.744183	0.661759	0.375313	0.521615	0.328277	0.176147	0.905356	0.637482	0.993911	0.480722	0.899683	0.838315	0.862764	0.763037	0.860246	0.978604	0.718137	0.389667	0.362568	0.443151	0.83099	0.577095	0.427048	0.177935	0.330773	0.375775	0.630771	0.228479	0.981561	0.780351	0.803491	0.604502	0.846491	0.494899	0.840884	0.949095	0.119845	0.117105	0.398186
SERUM-FAHFA 32:0;O (1); SERUM-FAHFA 16:0/16:0;O; [M-H]-	0.170669	0.656605	0.173414	0.250975	0.297019	0.499635	0.965125	0.061424	0.654591	0.61189	0.600986	0.877031	0.694705	0.0134693	0.403956	0.491026	0.951166	0.437568	0.480522	0.334928	0.0194808	0.71391	0.805562	0.624349	0.477064	0.520344	0.471902	0.1076	0.184055	0.51914	0.226785	0.550339	0.83979	0.666284	0.753802	0.546137	0.61335	0.226283	0.745478	0.960854	0.773063	0.522616	0.725502	0.950067	0.936559	0.700402	0.63039	0.730899	0.899916	0.872535	0.857119	0.357404	0.565644	0.709136	0.656527	0.735746	0.945438	0.930308	0.823156	0.94275	0.914147	0.866269	0.576073	0.74205	0.854285	0.806623	0.998674	0.948964	0.967706	0.840126	0.85745	0.810194	0.955431	0.698854	0.886324	0.981887	0.823231		0.00588847	0.000363826	9.20514e-05	0.000110936	0.0012538	0.00584932	0.0130948	0.149738	0.00465938	0.0666752	0.955207	3.50712e-07	0.0273535	0.00151788	4.50133e-05	0.000602352	0.000337264	0.154621	0.000519203	4.1894e-06	0.000497525	0.00440231	0.00056423	2.89447e-08	0.00201885	0.00254012	0.113146	0.549094	0.0824948	0.75842	0.014963	0.162468	0.245552	0.941953	0.893167	0.501641	0.00882166	0.000156956	0.0309484	0.0346659	0.00209517	0.00161888	0.087502	0.000152915	0.000891965	0.00176518	0.0341881	0.00614272	0.00761331	0.0180948	0.00616404	0.673407	0.332953	0.0896083	0.733909	0.619667	0.161313	0.0295263	0.187275	0.0559746	0.423985	0.315413
SERUM-FAHFA 32:0;O (2); SERUM-FAHFA 16:0/16:0;O; [M-H]-	0.447739	0.932125	0.845573	0.408516	0.864709	0.561376	0.586873	0.596139	0.590713	0.213185	0.64793	0.424999	0.607293	0.862307	0.32391	0.954538	0.634231	0.529646	0.517985	0.422734	0.0254949	0.357412	0.211384	0.642817	0.655261	0.499688	0.671393	0.888559	0.675599	0.421748	0.15035	0.307557	0.778274	0.376214	0.238886	0.768251	0.866959	0.509708	0.495444	0.2425	0.0982193	0.078633	0.256631	0.349131	0.282233	0.180791	0.212011	0.510959	0.319556	0.357689	0.269122	0.782859	0.551194	0.43883	0.0736537	0.138622	0.253081	0.221723	0.14987	0.332178	0.26255	0.236305	0.356001	0.426068	0.308706	0.440604	0.254054	0.182685	0.265221	0.398342	0.160992	0.22354	0.348406	0.208329	0.191426	0.227241	0.968934	0.00588847		3.78566e-08	2.09384e-06	0.000788632	0.387283	7.26243e-08	0.00315209	0.690562	1.49617e-10	0.0452765	0.772821	0.0234956	0.0409901	1.73627e-08	0.00298463	0.302759	7.3534e-06	0.719535	0.0484995	0.0506204	0.00193942	2.70309e-07	4.02459e-05	0.0051968	0.00411303	2.6938e-05	0.0108499	0.213879	0.0817788	0.480833	1.67196e-07	0.0397384	0.0527269	0.582675	0.655289	0.969244	0.00308238	0.146504	0.00085866	0.331234	0.136379	0.162744	0.215138	0.0101692	0.000534973	0.0166626	0.0573934	3.57007e-06	0.00490551	0.00526632	0.000365424	0.26254	0.133277	0.00602566	0.754655	0.149162	0.302708	0.049907	0.787903	0.0580739	0.607444	0.73914
SERUM-FAHFA 32:0;O (3); SERUM-FAHFA 16:0/16:0;O; [M-H]-	0.543931	0.991567	0.866115	0.478828	0.79206	0.608589	0.600689	0.668319	0.584594	0.427702	0.863271	0.320931	0.842343	0.712349	0.25214	0.861166	0.901545	0.344081	0.618132	0.546091	0.0144537	0.721821	0.401794	0.6756	0.880601	0.974131	0.87176	0.868143	0.83894	0.762861	0.597647	0.626147	0.698181	0.307526	0.195303	0.651034	0.847674	0.437408	0.37831	0.233204	0.127379	0.108489	0.218486	0.441027	0.331591	0.21382	0.148125	0.520416	0.441675	0.499839	0.260052	0.508538	0.954028	0.600164	0.130087	0.204942	0.319404	0.308102	0.216231	0.537902	0.43868	0.441862	0.441245	0.647276	0.47339	0.718396	0.543394	0.282123	0.310627	0.328464	0.16908	0.243232	0.447414	0.181014	0.266633	0.413373	0.659835	0.000363826	3.78566e-08		2.31571e-06	1.15648e-05	0.100133	1.04715e-07	0.000644817	0.423999	3.93285e-08	0.00348662	0.996157	0.00215806	0.0553504	3.65031e-06	0.000159793	0.126512	1.07817e-06	0.372723	0.00525048	0.00402332	0.00208849	3.19129e-05	6.54042e-05	0.000260148	0.00181269	2.04037e-05	0.0441729	0.475815	0.0407189	0.596706	4.17953e-06	0.00702155	0.0172383	0.823267	0.776409	0.562147	0.0045011	0.0414831	0.000312795	0.0478357	0.0207486	0.0278209	0.115857	0.00112511	0.000181588	0.000820516	0.103829	0.00021152	0.00283273	0.00600945	0.000255343	0.428143	0.0450388	0.00439599	0.479285	0.39628	0.451762	0.0397438	0.55409	0.100479	0.531038	0.590991
SERUM-FAHFA 32:0;O (4); SERUM-FAHFA 16:0/16:0;O; [M-H]-	0.308661	0.907914	0.504477	0.292047	0.45747	0.441878	0.594494	0.30717	0.587637	0.219198	0.525727	0.900314	0.383396	0.220262	0.249281	0.930419	0.973007	0.629123	0.469811	0.852667	0.0228349	0.514067	0.444031	0.750412	0.89384	0.792683	0.900776	0.859489	0.984311	0.761039	0.673526	0.60563	0.770481	0.305	0.417227	0.640465	0.786507	0.51835	0.413656	0.665891	0.374414	0.182135	0.486142	0.686029	0.672115	0.464864	0.317925	0.648836	0.621619	0.842131	0.648154	0.334771	0.817378	0.790737	0.249811	0.468806	0.776011	0.612921	0.339304	0.744561	0.764712	0.70447	0.405089	0.744719	0.61694	0.930969	0.411077	0.544439	0.580222	0.439613	0.418473	0.507489	0.625363	0.417059	0.590682	0.666649	0.633737	9.20514e-05	2.09384e-06	2.31571e-06		3.6817e-06	0.0333048	6.91524e-05	0.00024897	0.151281	6.80939e-06	0.0462306	0.728918	0.000118479	0.0207058	2.41569e-08	2.92899e-05	0.0122632	9.58899e-08	0.19305	0.0108035	0.000712679	5.43974e-07	7.09012e-10	5.35174e-09	3.98438e-06	4.85022e-05	2.30922e-06	0.00238125	0.0490129	0.0125555	0.739597	4.58776e-06	0.0202851	0.0144647	0.902517	0.913679	0.626628	0.000149667	0.00264472	0.00232413	0.138059	0.0538162	0.0682762	0.00926362	0.000444621	0.000148075	0.00763146	0.0012352	7.17595e-08	3.31336e-05	0.000152917	1.02257e-05	0.152786	0.0933138	0.00264127	0.736828	0.370817	0.0288839	0.00320971	0.424911	0.00144642	0.32561	0.552829
SERUM-FAHFA 32:0;O (5); SERUM-FAHFA 16:0/16:0;O; [M-H]-	0.150303	0.561391	0.495744	0.151662	0.933036	0.218469	0.415613	0.096653	0.493397	0.466133	0.335031	0.789902	0.457247	0.219213	0.363837	0.97738	0.950337	0.722169	0.161302	0.639069	0.189456	0.869992	0.417398	0.467979	0.91149	0.899845	0.897478	0.550694	0.852029	0.571793	0.649705	0.525031	0.800459	0.702483	0.733514	0.885731	0.890401	0.634818	0.629656	0.846531	0.657055	0.476541	0.824636	0.952663	0.950519	0.956859	0.780009	0.883617	0.670035	0.949302	0.812203	0.43715	0.504346	0.969513	0.490071	0.926793	0.972111	0.945927	0.69813	0.948709	0.880059	0.611888	0.733494	0.957779	0.954831	0.480591	0.649275	0.908721	0.97372	0.843761	0.670391	0.930515	0.696563	0.7466	0.924841	0.826837	0.899372	0.000110936	0.000788632	1.15648e-05	3.6817e-06		0.0271492	0.000452607	1.01992e-06	0.205868	0.000109082	0.0234604	0.96343	6.50745e-05	0.0192953	1.81955e-05	1.61405e-06	0.0162852	9.0959e-06	0.174856	0.0350214	0.00321373	0.000875508	0.000122736	0.000214425	3.32816e-05	0.000172591	1.84119e-05	0.0197162	0.281396	0.00651181	0.714328	6.70934e-05	0.00796866	0.00599118	0.979824	0.483827	0.724948	0.00614585	0.00660283	0.000185006	0.128156	0.1203	0.0876038	0.0383031	0.002039	0.00454204	0.00576771	0.00676841	6.70813e-05	5.24566e-06	0.00121242	2.37477e-05	0.147336	0.0244156	0.00106133	0.415572	0.332238	0.12003	0.00695452	0.20187	0.0088291	0.117236	0.545195
SERUM-FAHFA 32:1;O (1); SERUM-FAHFA 16:1/16:0;O; [M-H]-	0.919624	0.798748	0.872212	0.912107	0.479164	0.58097	0.430338	0.889738	0.540639	0.843027	0.900113	0.968376	0.900066	0.260232	0.135	0.943017	0.0783995	0.400613	0.529731	0.174648	0.233768	0.267457	0.793944	0.367976	0.132408	0.159868	0.131932	0.141534	0.0516273	0.319295	0.0595438	0.265786	0.678639	0.91545	0.57346	0.843981	0.629105	0.722592	0.83459	0.532697	0.409405	0.588586	0.638334	0.574574	0.811385	0.763587	0.89039	0.528826	0.60594	0.292886	0.629342	0.507986	0.711396	0.427948	0.695407	0.740566	0.4531	0.411761	0.68884	0.397637	0.302289	0.502375	0.408409	0.378718	0.454486	0.211664	0.252717	0.698488	0.535427	0.668	0.479981	0.77768	0.54307	0.621284	0.488925	0.415465	0.605825	0.0012538	0.387283	0.100133	0.0333048	0.0271492		0.307998	0.0996449	1.62394e-05	0.325981	0.0163634	0.0584356	0.000326024	0.840972	0.375487	0.00342556	1.37478e-09	0.0231291	1.12088e-05	0.000170439	0.0001115	0.00489113	0.304813	0.0708736	0.00226924	0.0124657	0.22415	0.730844	0.834128	0.106568	0.138673	0.727956	0.206883	0.0339562	0.067885	0.00964703	0.0256435	0.359885	8.41465e-07	0.535033	0.00131457	0.000574318	0.000141592	0.655218	0.000148615	0.00363316	0.00096928	0.02413	0.184466	0.0541755	0.0145365	0.0989874	0.485678	0.163437	0.13882	0.339252	0.047491	0.168919	0.131543	0.00405257	0.0591292	0.564906	0.0137752
SERUM-FAHFA 32:1;O (2); SERUM-FAHFA 14:0/18:1;O; [M-H]-	0.709754	0.715334	0.727254	0.626478	0.799091	0.652224	0.66134	0.695095	0.216267	0.348129	0.885983	0.238403	0.967852	0.767365	0.480559	0.793932	0.836947	0.423841	0.996334	0.967677	0.0137028	0.557858	0.491985	0.48872	0.984777	0.796721	0.996302	0.949096	0.967688	0.476003	0.096561	0.367724	0.689	0.778424	0.583107	0.821287	0.713926	0.323558	0.989005	0.477883	0.277749	0.276966	0.635861	0.597813	0.641397	0.418002	0.457983	0.94869	0.766257	0.620622	0.486176	0.676188	0.232475	0.550155	0.255656	0.432042	0.482804	0.571572	0.427659	0.584091	0.55562	0.550906	0.755761	0.656083	0.66872	0.834258	0.593559	0.40665	0.639968	0.870663	0.424629	0.486605	0.869236	0.565832	0.49271	0.528566	0.422728	0.00584932	7.26243e-08	1.04715e-07	6.91524e-05	0.000452607	0.307998		0.000962228	0.716125	2.5437e-07	0.00664447	0.745966	0.024157	0.0659078	1.89379e-05	0.00560651	0.343361	1.01311e-07	0.577881	0.0678079	0.0391805	0.00754139	4.77886e-05	0.00152716	0.00660454	0.00341368	3.77047e-08	0.0534266	0.441283	0.0849254	0.558266	1.04254e-06	0.0041906	0.0188715	0.735606	0.79793	0.771474	0.0235334	0.142294	0.000763872	0.145936	0.143737	0.181234	0.123024	0.0120789	0.00288309	0.0215244	0.0605104	1.62103e-05	0.00256482	0.00539185	2.79229e-06	0.275177	0.0291702	0.00456009	0.290207	0.269656	0.521971	0.123169	0.867137	0.0544841	0.229843	0.961272
SERUM-FAHFA 32:1;O (3); SERUM-FAHFA 14:0/18:1;O; [M-H]-	0.364691	0.787406	0.870635	0.335	0.794303	0.387713	0.605019	0.192592	0.70531	0.265419	0.295103	0.932859	0.907778	0.398392	0.346099	0.907328	0.906658	0.721023	0.307916	0.878724	0.226624	0.604189	0.483794	0.565797	0.698833	0.807201	0.691434	0.790619	0.665153	0.427059	0.244956	0.377677	0.914377	0.448796	0.833467	0.98889	0.620193	0.848301	0.621301	0.891188	0.73242	0.505306	0.975674	0.909658	0.962757	0.831061	0.92673	0.870592	0.616718	0.887656	0.849274	0.531216	0.997233	0.846175	0.538102	0.919447	0.876598	0.863414	0.744359	0.954793	0.763738	0.495498	0.650437	0.858633	0.915861	0.525288	0.833219	0.851058	0.944376	0.737445	0.723708	0.939831	0.655511	0.923865	0.923291	0.745437	0.709417	0.0130948	0.00315209	0.000644817	0.00024897	1.01992e-06	0.0996449	0.000962228		0.421492	0.00280092	0.0668291	0.892349	0.00584945	0.263079	0.00126287	0.000242189	0.059785	2.87856e-05	0.267027	0.13143	0.0566275	0.0135811	0.00053222	0.00103827	0.00378975	0.00107603	1.89324e-05	0.000625213	0.0184206	7.24024e-06	0.958438	0.000328119	0.00182093	0.00027723	0.698389	0.481622	0.919656	0.11775	0.0181719	0.000222671	0.0830969	0.437556	0.416083	0.0992971	0.047653	0.0213621	0.0697738	0.017161	0.000318021	9.79396e-05	0.00112962	2.46296e-05	0.00603931	0.0021007	5.26944e-05	0.181862	0.468029	0.306333	0.142256	0.215448	0.0359418	0.211986	0.488516
SERUM-FAHFA 32:2;O (1); SERUM-FAHFA 16:1/16:1;O; [M-H]-	0.462031	0.244147	0.509577	0.500739	0.225901	0.225258	0.276292	0.30456	0.392869	0.518112	0.575293	0.692651	0.698563	0.785903	0.516533	0.399962	0.0329825	0.210456	0.148598	0.392873	0.681319	0.0550717	0.342681	0.154428	0.0418217	0.0690947	0.0422134	0.46307	0.0451702	0.196167	0.194107	0.227537	0.817972	0.840023	0.778636	0.939726	0.637173	0.997046	0.886009	0.761779	0.511796	0.56603	0.706108	0.699282	0.93182	0.954672	0.733147	0.66299	0.740117	0.517047	0.687091	0.30775	0.776842	0.496598	0.665942	0.81045	0.543972	0.482768	0.898705	0.532756	0.539628	0.757831	0.743101	0.465019	0.64814	0.347147	0.442709	0.745293	0.798542	0.996166	0.688351	0.980656	0.684981	0.679266	0.563784	0.640256	0.463349	0.149738	0.690562	0.423999	0.151281	0.205868	1.62394e-05	0.716125	0.421492		0.472474	0.0171708	0.141137	0.026277	0.772178	0.580816	0.0513314	0.000106319	0.176755	1.50824e-08	0.00187799	0.00217567	0.0282183	0.496917	0.250514	0.171236	0.210116	0.805075	0.667184	0.970411	0.473386	0.530364	0.90138	0.546496	0.0991954	0.317134	0.0175708	0.130633	0.310155	0.000686133	0.593914	0.0486821	0.00382685	0.000934738	0.357962	0.000555458	0.0068018	0.00238409	0.101538	0.436222	0.264908	0.142069	0.478786	0.984786	0.497166	0.627991	0.327919	0.133812	0.244372	0.128279	0.0404912	0.171546	0.701746	0.0299384
SERUM-FAHFA 32:2;O (2); SERUM-FAHFA 16:1/16:1;O; [M-H]-	0.600475	0.769956	0.868797	0.560328	0.697057	0.670635	0.646765	0.783591	0.570581	0.274524	0.893984	0.686182	0.540371	0.810533	0.442849	0.827555	0.858197	0.308353	0.766425	0.451699	0.0190276	0.644529	0.291374	0.543692	0.987111	0.850738	0.971411	0.844466	0.91209	0.549332	0.168224	0.42723	0.893142	0.469952	0.171347	0.89679	0.915174	0.346241	0.538932	0.159097	0.0754116	0.12606	0.164489	0.278152	0.224748	0.154992	0.225672	0.507715	0.301203	0.270613	0.256611	0.715068	0.354213	0.402575	0.101005	0.10985	0.168308	0.135415	0.133652	0.25316	0.185247	0.19588	0.427674	0.384553	0.275979	0.401827	0.198662	0.164047	0.212351	0.41608	0.125496	0.192342	0.346571	0.141553	0.126887	0.180201	0.903527	0.00465938	1.49617e-10	3.93285e-08	6.80939e-06	0.000109082	0.325981	2.5437e-07	0.00280092	0.472474		0.0174026	0.870823	0.0207396	0.0265777	2.00335e-09	0.00112995	0.334514	5.37702e-06	0.527959	0.039959	0.0282755	0.00232931	4.66255e-06	3.88349e-05	0.0047498	0.0113849	6.07067e-05	0.0384008	0.387083	0.100929	0.336202	6.23941e-08	0.0841178	0.100783	0.449076	0.645728	0.954315	0.00232099	0.132331	0.00289973	0.367065	0.126502	0.120004	0.126412	0.00288703	0.000505069	0.00747795	0.0424771	2.08133e-05	0.00158791	0.0159904	0.000587834	0.509459	0.247943	0.017369	0.47272	0.133682	0.313088	0.0274576	0.984284	0.0551465	0.402703	0.895789
SERUM-FAHFA 32:2;O (3); SERUM-FAHFA 14:0/18:2;O; [M-H]-	0.841576	0.498753	0.287397	0.849986	0.891924	0.591919	0.583509	0.666756	0.991068	0.537515	0.639977	0.550896	0.859687	0.498018	0.96159	0.437149	0.72585	0.214685	0.188513	0.40668	0.239737	0.173018	0.966006	0.17037	0.332721	0.517231	0.323727	0.258235	0.186749	0.912849	0.958029	0.893825	0.434113	0.304901	0.603578	0.544094	0.869341	0.915199	0.671992	0.396421	0.479419	0.43863	0.712297	0.600231	0.41322	0.293679	0.258272	0.920751	0.663267	0.571549	0.31373	0.751951	0.880214	0.568989	0.475189	0.486671	0.432456	0.74842	0.39733	0.695462	0.558854	0.512207	0.81819	0.775522	0.580911	0.862993	0.980382	0.355803	0.468352	0.463898	0.497772	0.312852	0.72668	0.666973	0.580984	0.54433	0.833135	0.0666752	0.0452765	0.00348662	0.0462306	0.0234604	0.0163634	0.00664447	0.0668291	0.0171708	0.0174026		0.0574098	0.168198	0.941303	0.133263	0.118513	0.0832451	0.00621311	0.0115141	0.00186582	0.00507127	0.020018	0.186731	0.0671238	0.0730735	0.0967247	0.0635332	0.603569	0.869979	0.264217	0.157812	0.157729	0.00308827	0.00678375	0.0634164	0.0323795	0.041476	0.104733	0.0344718	0.14981	0.00711869	0.00123011	0.0014061	0.605125	0.000935554	0.00458296	8.42585e-05	0.127265	0.0949066	0.0393066	0.0649687	0.0279006	0.476628	0.0471062	0.0365808	0.0145634	0.154511	0.362922	0.0926509	0.020797	0.143844	0.458446	0.0345687
SERUM-FAHFA 32:2;O (5); SERUM-FAHFA 16:1/16:1;O; [M-H]-	0.359993	0.541224	0.0549707	0.350293	0.191955	0.21336	0.206087	0.327343	0.463876	0.774258	0.308058	0.741979	0.837981	0.326848	0.842052	0.618452	0.743534	0.903943	0.0352744	0.0462289	0.343911	0.716065	0.970206	0.135548	0.614468	0.946995	0.584902	0.16874	0.292014	0.53534	0.968042	0.588116	0.195916	0.0739172	0.0947038	0.045475	0.117183	0.69734	0.0276855	0.272857	0.165601	0.155504	0.221766	0.191125	0.501756	0.388873	0.151139	0.0688127	0.286939	0.127744	0.392271	0.0119404	0.657792	0.468592	0.530797	0.462923	0.340708	0.393726	0.218821	0.223516	0.220786	0.386032	0.102932	0.148488	0.171624	0.17189	0.0351845	0.510503	0.16651	0.0656958	0.110904	0.301513	0.163384	0.194161	0.403331	0.258973	0.0616859	0.955207	0.772821	0.996157	0.728918	0.96343	0.0584356	0.745966	0.892349	0.141137	0.870823	0.0574098		0.84328	0.0251902	0.396618	0.881121	0.194031	0.429777	0.1105	0.466423	0.847974	0.537084	0.616986	0.666746	0.908397	0.635901	0.887315	0.461235	0.446182	0.984371	0.000667527	0.662278	0.44759	0.322623	0.00282701	0.0151243	0.00634283	0.475821	0.302904	0.816524	0.153192	0.309336	0.334997	0.0330711	0.233619	0.903977	0.513119	0.128759	0.851454	0.249264	0.495186	0.495962	0.704447	0.388771	0.427076	0.023875	5.17584e-05	0.501642	0.599804	0.0510332	0.149545	0.0721572	0.218762
SERUM-FAHFA 33:0;O (1); SERUM-FAHFA 16:0/17:0;O; [M-H]-	0.448805	0.901998	0.306695	0.433324	0.236414	0.832765	0.861125	0.269499	0.827674	0.890567	0.681695	0.930884	0.725554	0.0153737	0.187547	0.631615	0.394521	0.610946	0.406619	0.813138	0.0765251	0.996692	0.696603	0.86601	0.18322	0.137618	0.190216	0.530016	0.166574	0.192328	0.221018	0.186474	0.572883	0.940032	0.971739	0.980895	0.612595	0.428627	0.892978	0.583641	0.730004	0.974754	0.981102	0.767229	0.633233	0.840917	0.742098	0.719208	0.643738	0.451426	0.63053	0.233325	0.61556	0.237552	0.71961	0.795319	0.538845	0.585228	0.828791	0.56115	0.415397	0.558594	0.693484	0.522254	0.468084	0.304332	0.7352	0.510418	0.638875	0.885767	0.745603	0.852208	0.61405	0.971029	0.608288	0.522227	0.743202	3.50712e-07	0.0234956	0.00215806	0.000118479	6.50745e-05	0.000326024	0.024157	0.00584945	0.026277	0.0207396	0.168198	0.84328		0.029827	0.00336942	6.03702e-09	1.97428e-05	0.000672253	0.0376097	0.00210972	3.25529e-05	0.000740897	0.00316531	0.00337655	1.56631e-07	2.61505e-05	0.00361316	0.114446	0.376323	0.0264567	0.360801	0.0172448	0.0618543	0.0719281	0.66053	0.436801	0.775607	0.0225692	1.38227e-05	0.0520137	0.052039	0.00998829	0.00792998	0.0498126	0.00037698	0.00127303	0.00545202	0.0287093	0.00419773	0.00733658	0.00173455	0.00375598	0.390558	0.0692293	0.0337077	0.620087	0.503154	0.159546	0.0387708	0.236521	0.0319611	0.347363	0.313524
SERUM-FAHFA 33:0;O (2); SERUM-FAHFA 18:0/15:0;O; [M-H]-	0.408183	0.745937	0.413285	0.60302	0.0836465	0.354728	0.522129	0.169972	0.430063	0.426688	0.862443	0.966198	0.627917	0.168128	0.876777	0.442424	0.865061	0.26967	0.127241	0.275758	0.378033	0.703135	0.642084	0.501797	0.766726	0.563563	0.786432	0.921374	0.776348	0.675965	0.772279	0.828608	0.669483	0.933327	0.965924	0.758743	0.657843	0.405788	0.625806	0.71438	0.96505	0.858635	0.859846	0.626601	0.536172	0.710111	0.872654	0.454414	0.614592	0.965001	0.441245	0.41744	0.0592574	0.87927	0.862425	0.817643	0.712641	0.80415	0.916316	0.767346	0.951803	0.897258	0.991782	0.607073	0.803585	0.755349	0.584909	0.617903	0.773144	0.853938	0.954712	0.69223	0.530304	0.889146	0.780217	0.869989	0.712126	0.0273535	0.0409901	0.0553504	0.0207058	0.0192953	0.840972	0.0659078	0.263079	0.772178	0.0265777	0.941303	0.0251902	0.029827		0.00243905	0.038186	0.699754	0.0981851	0.998075	0.285109	0.0535974	0.12626	0.0198771	0.0612842	0.120285	0.19444	0.0512632	0.79759	0.610587	0.923706	0.00818598	0.0338619	0.878652	0.84983	0.0226077	0.162033	0.0829712	0.0378296	0.473882	0.160948	0.830893	0.397338	0.303341	0.0111608	0.147938	0.0433944	0.0975024	0.46237	0.0439195	0.222466	0.327779	0.122806	0.387929	0.792329	0.934968	0.229294	0.000564345	0.590047	0.330845	0.838546	0.559233	0.690979	0.544501
SERUM-FAHFA 33:0;O (3); SERUM-FAHFA 16:0/17:0;O; [M-H]-	0.315618	0.91418	0.654725	0.317037	0.633262	0.393768	0.498947	0.334353	0.604412	0.164927	0.538612	0.839797	0.316945	0.588934	0.427553	0.731698	0.672296	0.632238	0.296142	0.383253	0.0581189	0.454132	0.32102	0.913718	0.762992	0.702141	0.768476	0.922092	0.77801	0.638756	0.230239	0.506569	0.945534	0.524929	0.327024	0.932237	0.953318	0.460515	0.574551	0.472871	0.215254	0.185664	0.331348	0.549376	0.595892	0.436182	0.444295	0.668652	0.56081	0.556265	0.593218	0.533627	0.304266	0.674301	0.242366	0.323738	0.457575	0.330857	0.26469	0.486224	0.436828	0.454366	0.43944	0.613771	0.500483	0.707647	0.212486	0.439812	0.454664	0.563049	0.300471	0.497209	0.584484	0.286683	0.344611	0.411469	0.934051	0.00151788	1.73627e-08	3.65031e-06	2.41569e-08	1.81955e-05	0.375487	1.89379e-05	0.00126287	0.580816	2.00335e-09	0.133263	0.396618	0.00336942	0.00243905		0.000165707	0.214153	6.44069e-06	0.778422	0.0623284	0.0157166	0.000296338	2.56062e-09	2.15931e-06	0.000828862	0.00195055	1.06377e-05	0.00572559	0.13542	0.0506658	0.193399	1.22263e-09	0.0993829	0.14611	0.30593	0.376314	0.586559	0.000424768	0.0646379	0.000982529	0.684589	0.201291	0.211502	0.0269639	0.00553833	0.00083694	0.0277122	0.0125347	2.08592e-07	0.000447487	0.00541774	0.000157269	0.341141	0.264456	0.0125326	0.908809	0.0394703	0.136189	0.0158271	0.930777	0.0176522	0.433368	0.639801
SERUM-FAHFA 33:0;O (4); SERUM-FAHFA 15:0/18:0;O; [M-H]-	0.620241	0.96744	0.649798	0.54041	0.473101	0.835879	0.918044	0.616414	0.681935	0.58174	0.650432	0.82105	0.771901	0.169572	0.0637186	0.250725	0.212701	0.644072	0.45782	0.693791	0.176594	0.815596	0.951263	0.919361	0.264732	0.207	0.273071	0.902761	0.397058	0.354458	0.660888	0.324259	0.579676	0.823833	0.64324	0.829924	0.909885	0.570468	0.740672	0.91555	0.89561	0.818779	0.610591	0.915869	0.862251	0.945907	0.775277	0.949709	0.803073	0.631077	0.815311	0.250105	0.723026	0.447061	0.955064	0.926803	0.798895	0.964212	0.886579	0.748845	0.629715	0.679314	0.928163	0.701463	0.717923	0.438481	0.939558	0.725904	0.906589	0.931026	0.901243	0.96402	0.84177	0.603451	0.942517	0.713705	0.65576	4.50133e-05	0.00298463	0.000159793	2.92899e-05	1.61405e-06	0.00342556	0.00560651	0.000242189	0.0513314	0.00112995	0.118513	0.881121	6.03702e-09	0.038186	0.000165707		0.000898238	7.22555e-05	0.0736389	0.00361762	0.000382762	0.00112932	0.000598632	0.000832783	1.60139e-05	3.20861e-05	0.00102727	0.0537823	0.286253	0.0044344	0.303295	0.00082711	0.0449439	0.0312569	0.632616	0.553743	0.930508	0.0339198	0.00015477	0.00895346	0.0773144	0.0266046	0.0189521	0.0681863	0.000315252	0.000282011	0.0036029	0.0201043	0.00117827	0.0020933	0.00183018	0.0014821	0.284154	0.0299204	0.00890704	0.975357	0.372502	0.279769	0.0576929	0.251256	0.0452026	0.509515	0.519963
SERUM-FAHFA 33:1;O (1); SERUM-FAHFA 18:1/15:0;O; [M-H]-	0.365752	0.680725	0.321907	0.373569	0.55164	0.941706	0.712399	0.360704	0.68604	0.622628	0.489978	0.833531	0.985043	0.0774663	0.138576	0.8921	0.224981	0.917651	0.9523	0.207843	0.369486	0.592937	0.947496	0.56179	0.35382	0.386887	0.356178	0.300247	0.212595	0.436716	0.0961789	0.330468	0.785729	0.946225	0.530099	0.986413	0.988019	0.861739	0.97441	0.415538	0.363325	0.867942	0.56693	0.586813	0.666705	0.633291	0.873246	0.572084	0.478867	0.256497	0.47363	0.319626	0.870913	0.38063	0.751579	0.653991	0.373827	0.377768	0.783092	0.442072	0.282597	0.396715	0.606999	0.419282	0.458456	0.183364	0.402654	0.614883	0.50492	0.742771	0.445339	0.695766	0.475151	0.592292	0.438253	0.395855	0.549978	0.000602352	0.302759	0.126512	0.0122632	0.0162852	1.37478e-09	0.343361	0.059785	0.000106319	0.334514	0.0832451	0.194031	1.97428e-05	0.699754	0.214153	0.000898238		0.0266347	0.000413999	0.00139043	0.000267107	0.00322567	0.124394	0.0492061	0.000765754	0.00253147	0.165474	0.28104	0.359804	0.0469395	0.3348	0.495877	0.164942	0.0337959	0.211821	0.0461002	0.155386	0.256258	1.2393e-07	0.349075	0.0278963	0.00477083	0.00222846	0.458952	0.000998646	0.0104944	0.0122132	0.0174974	0.0741735	0.0352281	0.00733785	0.0708113	0.200095	0.108965	0.0673818	0.844146	0.204462	0.127265	0.0871046	0.039015	0.0256365	0.339249	0.10894
SERUM-FAHFA 33:1;O (2); SERUM-FAHFA 15:0/18:1;O; [M-H]-	0.897083	0.546591	0.640847	0.853612	0.594138	0.968747	0.922669	0.714005	0.60424	0.410007	0.84115	0.819334	0.913029	0.443626	0.357212	0.810761	0.787946	0.384424	0.844103	0.622323	0.0197121	0.596031	0.741184	0.387997	0.588209	0.746853	0.574392	0.762811	0.555873	0.916842	0.402904	0.816507	0.472773	0.92304	0.875363	0.608139	0.496399	0.232633	0.744941	0.990843	0.704882	0.688351	0.89161	0.975748	0.947511	0.800022	0.866755	0.680589	0.9683	0.781385	0.888746	0.768634	0.419326	0.869817	0.644927	0.827064	0.979504	0.982522	0.825677	0.917471	0.859089	0.988416	0.886233	0.886479	0.872212	0.639622	0.996691	0.881019	0.892339	0.863893	0.889266	0.922096	0.835311	0.851082	0.940291	0.962528	0.515169	0.000337264	7.3534e-06	1.07817e-06	9.58899e-08	9.0959e-06	0.0231291	1.01311e-07	2.87856e-05	0.176755	5.37702e-06	0.00621311	0.429777	0.000672253	0.0981851	6.44069e-06	7.22555e-05	0.0266347		0.121437	0.00925582	0.00155637	2.2375e-05	1.71235e-06	1.27754e-05	5.11836e-05	5.4611e-05	2.44636e-09	0.00896711	0.109897	0.0067092	0.97731	2.49187e-06	0.00361579	0.00606192	0.742489	0.637768	0.474728	0.00848314	0.001901	0.00222316	0.0256852	0.0500091	0.0673777	0.0538061	0.000316391	0.000187819	0.00614363	0.000653543	1.63476e-07	6.30346e-06	7.82738e-05	7.59592e-09	0.106939	0.0156535	0.000570014	0.181546	0.768178	0.0902751	0.0255726	0.165924	0.00149787	0.165218	0.340704
SERUM-FAHFA 33:2;O; SERUM-FAHFA 16:1/17:1;O; [M-H]-	0.384283	0.245743	0.465315	0.429876	0.269144	0.223286	0.266877	0.338477	0.551288	0.654961	0.344349	0.678436	0.390003	0.952592	0.458524	0.47548	0.0417373	0.0395717	0.20511	0.430449	0.390521	0.158191	0.334544	0.404107	0.0228976	0.0204057	0.0238855	0.279474	0.0169483	0.199711	0.217967	0.183719	0.973872	0.987896	0.684313	0.804929	0.489758	0.806918	0.960837	0.646638	0.47536	0.352024	0.497803	0.736737	0.964134	0.962979	0.77163	0.66352	0.715513	0.566465	0.617634	0.655912	0.798706	0.305253	0.614937	0.590806	0.406055	0.287942	0.596113	0.455873	0.415274	0.566144	0.547445	0.567688	0.652187	0.312798	0.481142	0.570913	0.625021	0.855185	0.604931	0.976496	0.659343	0.465133	0.375943	0.476906	0.754701	0.154621	0.719535	0.372723	0.19305	0.174856	1.12088e-05	0.577881	0.267027	1.50824e-08	0.527959	0.0115141	0.1105	0.0376097	0.998075	0.778422	0.0736389	0.000413999	0.121437		0.00867326	0.00689554	0.0316943	0.611557	0.316953	0.151722	0.122	0.641116	0.797084	0.948138	0.457151	0.290115	0.789902	0.255141	0.0196826	0.136743	0.000750584	0.0267175	0.363136	0.000948921	0.419661	0.00152868	0.0188204	0.00510517	0.449165	0.00224653	0.0127679	0.00280326	0.0522976	0.409725	0.155416	0.0459464	0.287823	0.560809	0.164677	0.31394	0.0416701	0.0729905	0.110069	0.088217	0.0056311	0.0823247	0.702476	0.00186994
SERUM-FAHFA 34:0;O (1); SERUM-FAHFA 16:0/18:0;O; [M-H]-	0.559786	0.304652	0.599318	0.486462	0.253881	0.23455	0.200464	0.639353	0.124219	0.120269	0.507225	0.290362	0.758156	0.593519	0.346593	0.945587	0.35726	0.149036	0.267475	0.288452	0.120735	0.362155	0.495865	0.0657333	0.0581595	0.130286	0.0556662	0.58657	0.0721531	0.057696	0.0317909	0.11098	0.795091	0.453156	0.980884	0.482283	0.850123	0.846206	0.787405	0.812732	0.812493	0.964688	0.961066	0.52422	0.775997	0.79864	0.668804	0.631768	0.962589	0.434774	0.84123	0.219088	0.542929	0.457435	0.722133	0.985124	0.785567	0.659457	0.930613	0.390533	0.555622	0.970944	0.381222	0.229883	0.47275	0.532802	0.192503	0.823045	0.888263	0.760633	0.845624	0.934201	0.879477	0.969303	0.747763	0.709285	0.341595	0.000519203	0.0484995	0.00525048	0.0108035	0.0350214	0.000170439	0.0678079	0.13143	0.00187799	0.039959	0.00186582	0.466423	0.00210972	0.285109	0.0623284	0.00361762	0.00139043	0.00925582	0.00867326		3.26903e-08	0.00297929	0.0903873	0.008965	0.00555524	0.103421	0.172004	0.671874	0.882232	0.175837	0.708193	0.250936	0.338419	0.279429	0.386283	0.361142	0.315829	0.100596	1.90268e-05	0.237544	0.00239104	1.32263e-10	2.44643e-09	0.298884	1.67146e-06	2.1703e-07	1.56442e-07	0.211515	0.186085	0.261214	0.160165	0.187236	0.718373	0.519213	0.365734	0.954831	0.319211	0.624909	0.312737	0.0488103	0.493562	0.350044	0.0649986
SERUM-FAHFA 34:0;O (2); SERUM-FAHFA 18:0/16:0;O; [M-H]-	0.904051	0.472768	0.827515	0.958037	0.0974679	0.743401	0.566295	0.737092	0.497261	0.233757	0.777596	0.350995	0.980547	0.0715348	0.41912	0.95588	0.355642	0.143938	0.513762	0.208434	0.0742228	0.446434	0.498471	0.160608	0.0797356	0.131759	0.0782809	0.430191	0.0709372	0.0876283	0.0544068	0.12864	0.884595	0.458625	0.949109	0.449022	0.824995	0.585527	0.665366	0.656266	0.817454	0.945174	0.984652	0.550211	0.643563	0.904643	0.6401	0.631479	0.868872	0.482654	0.955668	0.188427	0.999342	0.477244	0.784019	0.827801	0.620379	0.592798	0.893987	0.437171	0.535239	0.869763	0.526128	0.304662	0.528205	0.454533	0.467252	0.619528	0.805662	0.755851	0.847595	0.879329	0.786132	0.988811	0.637061	0.643733	0.480174	4.1894e-06	0.0506204	0.00402332	0.000712679	0.00321373	0.0001115	0.0391805	0.0566275	0.00217567	0.0282755	0.00507127	0.847974	3.25529e-05	0.0535974	0.0157166	0.000382762	0.000267107	0.00155637	0.00689554	3.26903e-08		0.00016179	0.0251015	0.00177629	0.0001771	0.0229611	0.0375989	0.451118	0.67824	0.164403	0.943618	0.112242	0.214768	0.220049	0.69192	0.545969	0.398645	0.016418	8.8455e-07	0.245655	0.00582744	1.72672e-06	1.92814e-06	0.0151524	2.28764e-07	4.31405e-06	7.82891e-06	0.0402669	0.0499605	0.0450602	0.0671432	0.0392549	0.85771	0.410606	0.296808	0.956918	0.712879	0.209728	0.0618816	0.0246893	0.113934	0.896532	0.0628458
SERUM-FAHFA 34:0;O (3); SERUM-FAHFA 16:0/18:0;O; [M-H]-	0.84027	0.636707	0.857023	0.856634	0.50164	0.758495	0.53312	0.678858	0.653804	0.392469	0.970167	0.647495	0.47151	0.464542	0.465839	0.798812	0.880974	0.160929	0.860836	0.592608	0.13695	0.709851	0.976695	0.402913	0.500965	0.631559	0.492409	0.371097	0.330141	0.642547	0.602492	0.970888	0.996811	0.606055	0.931063	0.758426	0.589128	0.397133	0.945692	0.599593	0.969359	0.87121	0.971839	0.729597	0.872309	0.726291	0.552648	0.924781	0.789125	0.679322	0.966782	0.675788	0.630964	0.490001	0.915462	0.972484	0.590099	0.7253	0.969549	0.627556	0.650822	0.931652	0.915112	0.719035	0.839187	0.555935	0.894288	0.783241	0.857458	0.860059	0.864942	0.905684	0.88789	0.984007	0.745181	0.821459	0.879314	0.000497525	0.00193942	0.00208849	5.43974e-07	0.000875508	0.00489113	0.00754139	0.0135811	0.0282183	0.00232931	0.020018	0.537084	0.000740897	0.12626	0.000296338	0.00112932	0.00322567	2.2375e-05	0.0316943	0.00297929	0.00016179		3.78187e-05	5.74123e-06	2.09313e-05	0.000122247	0.000858482	0.0334999	0.093434	0.122675	0.402629	0.00646983	0.0487277	0.0317138	0.282323	0.348956	0.0807931	1.71946e-05	0.00022812	0.0764526	0.0340002	0.00650266	0.0108886	0.0577748	4.96532e-06	5.69918e-05	0.0016804	1.37676e-06	2.62134e-05	9.82537e-05	0.000192428	0.00025157	0.283074	0.208267	0.0164764	0.552255	0.648653	0.00011307	0.000143016	0.0932543	2.00866e-05	0.432632	0.140006
SERUM-FAHFA 34:0;O (4); SERUM-FAHFA 16:0/18:0;O; [M-H]-	0.536634	0.781153	0.884429	0.543444	0.456974	0.685808	0.887354	0.383481	0.567439	0.219236	0.742476	0.974469	0.644927	0.432343	0.617076	0.70534	0.454305	0.828961	0.523646	0.777244	0.0513612	0.125787	0.64288	0.672079	0.819921	0.682041	0.830341	0.807054	0.774055	0.719312	0.339737	0.489141	0.928163	0.473383	0.626998	0.941267	0.995868	0.550893	0.66239	0.910203	0.547467	0.266613	0.698537	0.893391	0.951241	0.632532	0.439577	0.968062	0.818066	0.984332	0.931248	0.598767	0.428647	0.980957	0.350445	0.624715	0.975809	0.738218	0.536249	0.886486	0.890557	0.797176	0.557713	0.898475	0.852118	0.846548	0.51443	0.752017	0.826024	0.646811	0.633802	0.717953	0.875686	0.613744	0.743668	0.79613	0.887089	0.00440231	2.70309e-07	3.19129e-05	7.09012e-10	0.000122736	0.304813	4.77886e-05	0.00053222	0.496917	4.66255e-06	0.186731	0.616986	0.00316531	0.0198771	2.56062e-09	0.000598632	0.124394	1.71235e-06	0.611557	0.0903873	0.0251015	3.78187e-05		1.86112e-07	0.00035406	0.000264253	1.37483e-06	0.000802144	0.0226627	0.0229124	0.426347	8.38296e-08	0.0366119	0.053066	0.435307	0.65298	0.846488	0.000318409	0.0337519	0.00169274	0.409192	0.269772	0.390647	0.0221425	0.0101633	0.00199661	0.0747886	0.00289877	1.83393e-09	8.47668e-05	0.000586057	1.73279e-05	0.130734	0.150667	0.00355571	0.908063	0.137062	0.0406176	0.0113395	0.975272	0.00182878	0.254394	0.998221
SERUM-FAHFA 34:0;O (5); SERUM-FAHFA 16:0/18:0;O; [M-H]-	0.674985	0.546952	0.876155	0.798325	0.1766	0.975585	0.768096	0.447306	0.987375	0.202774	0.96712	0.576073	0.539859	0.393829	0.630296	0.858617	0.701253	0.617881	0.904844	0.694663	0.0102908	0.368484	0.801293	0.308055	0.839875	0.903799	0.820698	0.572447	0.662817	0.912784	0.952243	0.773795	0.347172	0.0846619	0.256843	0.287292	0.710364	0.399975	0.20396	0.500463	0.305975	0.127528	0.272589	0.538447	0.458874	0.261643	0.198837	0.575457	0.309529	0.657318	0.440433	0.13013	0.99375	0.54661	0.181262	0.244212	0.549085	0.348689	0.243509	0.554071	0.516864	0.35916	0.439591	0.586413	0.440282	0.691565	0.441052	0.334059	0.373471	0.184377	0.309614	0.338534	0.376134	0.234426	0.349605	0.415225	0.342146	0.00056423	4.02459e-05	6.54042e-05	5.35174e-09	0.000214425	0.0708736	0.00152716	0.00103827	0.250514	3.88349e-05	0.0671238	0.666746	0.00337655	0.0612842	2.15931e-06	0.000832783	0.0492061	1.27754e-05	0.316953	0.008965	0.00177629	5.74123e-06	1.86112e-07		3.56202e-05	0.00259589	0.000232678	0.00131839	0.012857	0.00718353	0.980979	0.000143251	0.104268	0.084144	0.875739	0.917819	0.72533	0.000494237	0.00614166	0.0128369	0.0875086	0.0520605	0.0896499	0.029213	0.00126837	0.000248369	0.0108772	0.00255639	3.87961e-05	0.000159686	0.00293436	0.000978421	0.228416	0.437516	0.016478	0.539913	0.473021	0.0253156	0.0175239	0.255371	0.00716694	0.635189	0.221783
SERUM-FAHFA 34:1;O (1); SERUM-FAHFA 16:0/18:1;O; [M-H]-	0.372983	0.808407	0.353137	0.391742	0.382582	0.816939	0.744079	0.152094	0.485914	0.932173	0.851811	0.932466	0.756599	0.0318778	0.485302	0.652074	0.859222	0.601855	0.46776	0.543209	0.00966454	0.415057	0.983972	0.68095	0.446455	0.467016	0.444805	0.126653	0.180705	0.50349	0.3121	0.620299	0.942146	0.57053	0.580933	0.63108	0.567355	0.175119	0.774968	0.971377	0.754615	0.502253	0.562092	0.741631	0.827239	0.571437	0.409023	0.940777	0.714565	0.895654	0.74413	0.338368	0.783171	0.562085	0.741654	0.660161	0.929202	0.851399	0.734582	0.949224	0.891624	0.857363	0.874427	0.968636	0.933867	0.75606	0.843864	0.880838	0.887355	0.714399	0.829448	0.614993	0.82363	0.542578	0.824456	0.94772	0.744183	2.89447e-08	0.0051968	0.000260148	3.98438e-06	3.32816e-05	0.00226924	0.00660454	0.00378975	0.171236	0.0047498	0.0730735	0.908397	1.56631e-07	0.120285	0.000828862	1.60139e-05	0.000765754	5.11836e-05	0.151722	0.00555524	0.0001771	2.09313e-05	0.00035406	3.56202e-05		1.69646e-05	0.000318444	0.0139659	0.113684	0.0149771	0.989001	0.0036144	0.0285129	0.0685914	0.872373	0.446742	0.268222	0.00142737	0.000193668	0.0205401	0.0313489	0.0168694	0.0262803	0.0821279	0.000516249	0.00378741	0.0111015	0.00455241	0.000491214	0.00025925	0.000410793	0.000442586	0.228392	0.128067	0.00846241	0.929138	0.840517	0.0210097	0.00456725	0.175494	0.00308187	0.141231	0.141311
SERUM-FAHFA 34:1;O (2); SERUM-FAHFA 16:0/18:1;O; [M-H]-	0.468185	0.71466	0.622234	0.384542	0.954254	0.788982	0.941218	0.342943	0.702492	0.666597	0.619559	0.355379	0.724882	0.361218	0.195694	0.599991	0.806401	0.95691	0.279783	0.761375	0.206499	0.682317	0.856547	0.784916	0.651911	0.534871	0.664729	0.713586	0.585416	0.791901	0.85073	0.785027	0.538268	0.958611	0.957063	0.636498	0.887409	0.621104	0.904494	0.576198	0.835413	0.803055	0.922955	0.973576	0.819604	0.868573	0.724487	0.998215	0.811696	0.656141	0.728374	0.826812	0.35212	0.436604	0.986521	0.890306	0.607789	0.643223	0.977603	0.819627	0.545699	0.648815	0.761856	0.930502	0.815415	0.414284	0.825196	0.72889	0.685364	0.797396	0.74982	0.978711	0.819415	0.964504	0.69411	0.686118	0.661759	0.00201885	0.00411303	0.00181269	4.85022e-05	0.000172591	0.0124657	0.00341368	0.00107603	0.210116	0.0113849	0.0967247	0.635901	2.61505e-05	0.19444	0.00195055	3.20861e-05	0.00253147	5.4611e-05	0.122	0.103421	0.0229611	0.000122247	0.000264253	0.00259589	1.69646e-05		6.72568e-05	0.00575788	0.0497474	0.00938281	0.788056	0.00226866	0.000129205	0.000637242	0.530405	0.108423	0.398871	0.0204373	0.00250608	0.00853947	0.0600651	0.172904	0.20618	0.320127	0.0122463	0.0126855	0.0552112	0.000497393	7.77815e-06	6.56524e-05	1.99177e-09	3.18841e-06	0.00677704	0.000447071	1.045e-05	0.479504	0.7998	0.0105334	0.0171092	0.16781	0.000155475	0.169672	0.31909
SERUM-FAHFA 34:1;O (3); SERUM-FAHFA 16:0/18:1;O; [M-H]-	0.537178	0.908089	0.959807	0.46	0.838626	0.486738	0.653231	0.306039	0.161297	0.423291	0.642319	0.533574	0.753382	0.242603	0.472025	0.854421	0.73724	0.782462	0.577337	0.941002	0.0311661	0.32087	0.614693	0.92089	0.802391	0.746461	0.810833	0.971006	0.831109	0.473127	0.134721	0.353164	0.403968	0.999544	0.955375	0.609718	0.621621	0.273151	0.753895	0.95942	0.693801	0.562286	0.971417	0.963237	0.818648	0.952827	0.902207	0.704894	0.799144	0.886006	0.984543	0.707357	0.234484	0.93136	0.61044	0.961188	0.946543	0.953406	0.830973	0.981072	0.871787	0.857827	0.896498	0.884156	0.928091	0.621522	0.717601	0.876801	0.841713	0.798319	0.883502	0.993709	0.717441	0.954106	0.99482	0.930619	0.375313	0.00254012	2.6938e-05	2.04037e-05	2.30922e-06	1.84119e-05	0.22415	3.77047e-08	1.89324e-05	0.805075	6.07067e-05	0.0635332	0.887315	0.00361316	0.0512632	1.06377e-05	0.00102727	0.165474	2.44636e-09	0.641116	0.172004	0.0375989	0.000858482	1.37483e-06	0.000232678	0.000318444	6.72568e-05		0.00468703	0.0951702	0.0112213	0.697441	2.28645e-07	0.00172899	0.00829335	0.881416	0.860859	0.808268	0.0117162	0.0520663	0.000193618	0.190084	0.359876	0.459384	0.033216	0.022464	0.0132081	0.101789	0.0036527	4.50198e-08	2.35459e-05	0.000189132	4.49914e-12	0.0717453	0.0137662	0.00052025	0.386276	0.272889	0.135452	0.0524872	0.635312	0.00300466	0.0767834	0.918729
SERUM-FAHFA 34:1;O (4); SERUM-FAHFA 16:0/18:1;O; [M-H]-	0.13555	0.271646	0.253128	0.148269	0.693466	0.298068	0.647373	0.0622995	0.537792	0.597969	0.288392	0.55074	0.507187	0.598937	0.78692	0.350401	0.223345	0.111798	0.100542	0.846897	0.121324	0.060929	0.176105	0.596203	0.224678	0.225161	0.22521	0.93048	0.313711	0.401837	0.197846	0.455839	0.571459	0.151369	0.394026	0.44169	0.261126	0.923677	0.47246	0.533503	0.319225	0.103242	0.480336	0.240145	0.498638	0.57565	0.741838	0.390552	0.475744	0.49954	0.449126	0.487767	0.728546	0.595747	0.279891	0.43995	0.430135	0.440784	0.207564	0.264667	0.470401	0.619308	0.255185	0.180391	0.29068	0.483275	0.160952	0.297524	0.440689	0.314838	0.380867	0.473294	0.427855	0.387782	0.411387	0.399749	0.521615	0.113146	0.0108499	0.0441729	0.00238125	0.0197162	0.730844	0.0534266	0.000625213	0.667184	0.0384008	0.603569	0.461235	0.114446	0.79759	0.00572559	0.0537823	0.28104	0.00896711	0.797084	0.671874	0.451118	0.0334999	0.000802144	0.00131839	0.0139659	0.00575788	0.00468703		3.42713e-08	2.37844e-05	0.871113	0.00223087	0.0165246	0.0324465	0.811064	0.978707	0.487013	0.114917	0.119544	0.0164493	0.688908	0.766198	0.611057	0.352395	0.623878	0.290522	0.902578	0.0393165	0.000604476	0.00316717	0.00197304	0.00457866	1.7102e-05	0.0303256	5.0124e-05	0.660713	0.354706	0.107457	0.204671	0.691469	0.0236137	0.330164	0.782048
SERUM-FAHFA 34:1;O (5); SERUM-FAHFA 16:0/18:1;O; [M-H]-	0.639158	0.847151	0.618318	0.680161	0.744244	0.980926	0.647336	0.329215	0.909272	0.683134	0.657498	0.22557	0.954675	0.72756	0.831859	0.484981	0.333086	0.101902	0.515153	0.684132	0.187062	0.0954353	0.788186	0.858234	0.635204	0.540704	0.638077	0.746354	0.600558	0.985591	0.484035	0.977218	0.332077	0.0726158	0.498869	0.252432	0.232511	0.738962	0.410303	0.767439	0.634329	0.243462	0.636663	0.300011	0.666472	0.617626	0.676964	0.39329	0.452605	0.62701	0.548665	0.262505	0.574383	0.720149	0.639137	0.624323	0.650095	0.68104	0.32795	0.344083	0.621905	0.627341	0.298047	0.184839	0.370703	0.522981	0.283764	0.452397	0.539846	0.239394	0.616073	0.532993	0.421052	0.557639	0.645493	0.490359	0.328277	0.549094	0.213879	0.475815	0.0490129	0.281396	0.834128	0.441283	0.0184206	0.970411	0.387083	0.869979	0.446182	0.376323	0.610587	0.13542	0.286253	0.359804	0.109897	0.948138	0.882232	0.67824	0.093434	0.0226627	0.012857	0.113684	0.0497474	0.0951702	3.42713e-08		0.000148859	0.697919	0.0984322	0.0670861	0.0828605	0.750131	0.838865	0.467801	0.322283	0.150721	0.33183	0.680302	0.615063	0.409192	0.380077	0.955563	0.540593	0.697712	0.0677796	0.0251417	0.0409221	0.015284	0.0678735	4.86709e-05	0.111536	0.00398593	0.540059	0.68051	0.0903787	0.507801	0.542348	0.05276	0.57377	0.375073
SERUM-FAHFA 34:1;O (6); SERUM-FAHFA 16:0/18:1;O; [M-H]-	0.568106	0.739567	0.701	0.522771	0.943653	0.767665	0.986831	0.364025	0.967232	0.383793	0.492229	0.428262	0.927345	0.417393	0.358362	0.653969	0.584409	0.0927329	0.404104	0.864531	0.139057	0.695933	0.57229	0.994327	0.847163	0.827207	0.84413	0.729338	0.75932	0.881218	0.501173	0.985284	0.786325	0.203775	0.50632	0.691637	0.329562	0.998654	0.495674	0.55293	0.601969	0.318407	0.505701	0.42188	0.692611	0.894076	0.933202	0.648143	0.884645	0.923956	0.618871	0.214798	0.325771	0.596064	0.622025	0.588216	0.58176	0.641334	0.324117	0.524169	0.861661	0.953814	0.425788	0.435666	0.615581	0.960024	0.795721	0.400431	0.640788	0.439658	0.552285	0.751255	0.825457	0.442394	0.591847	0.759218	0.176147	0.0824948	0.0817788	0.0407189	0.0125555	0.00651181	0.106568	0.0849254	7.24024e-06	0.473386	0.100929	0.264217	0.984371	0.0264567	0.923706	0.0506658	0.0044344	0.0469395	0.0067092	0.457151	0.175837	0.164403	0.122675	0.0229124	0.00718353	0.0149771	0.00938281	0.0112213	2.37844e-05	0.000148859		0.802577	0.0173336	0.0119173	0.00597289	0.600944	0.437255	0.492621	0.729429	0.0167845	0.0109231	0.189341	0.602885	0.67303	0.44426	0.301013	0.134599	0.378282	0.147235	0.0208677	0.0112786	0.00542579	0.01057	0.000429117	0.0072984	0.000226956	0.363238	0.814579	0.727103	0.837437	0.183592	0.221493	0.456956	0.302244
SERUM-FAHFA 34:1;O (7); SERUM-FAHFA 18:1/16:0;O; [M-H]-	0.869083	0.589938	0.564899	0.939447	0.0720889	0.82641	0.636091	0.941652	0.260656	0.986773	0.842983	0.675794	0.362136	0.281998	0.823986	0.248369	0.779841	0.823612	0.443539	0.172109	0.342841	0.812137	0.382775	0.811257	0.353463	0.241328	0.369664	0.159291	0.916695	0.204707	0.625132	0.180258	0.759487	0.95696	0.386073	0.984287	0.749778	0.643584	0.668186	0.566766	0.520479	0.768258	0.443084	0.547845	0.924606	0.761297	0.532889	0.755121	0.935802	0.55926	0.943406	0.302554	0.290897	0.742212	0.803051	0.761287	0.592524	0.600896	0.699231	0.551887	0.540159	0.690536	0.791028	0.761574	0.941244	0.603837	0.394446	0.899252	0.665637	0.770192	0.500093	0.761788	0.898372	0.452479	0.664723	0.609788	0.905356	0.75842	0.480833	0.596706	0.739597	0.714328	0.138673	0.558266	0.958438	0.530364	0.336202	0.157812	0.000667527	0.360801	0.00818598	0.193399	0.303295	0.3348	0.97731	0.290115	0.708193	0.943618	0.402629	0.426347	0.980979	0.989001	0.788056	0.697441	0.871113	0.697919	0.802577		0.200258	0.391327	0.143249	5.35794e-09	0.00865065	0.000413759	0.716775	0.52284	0.897722	0.0961003	0.449439	0.498264	0.0407258	0.656728	0.871386	0.654243	0.110486	0.841055	0.430498	0.444185	0.831461	0.221818	0.500189	0.330527	0.0368243	2.59133e-06	0.108678	0.536748	0.0131982	0.187031	0.804617	0.0773029
SERUM-FAHFA 34:2;O (1); SERUM-FAHFA 16:0/18:2;O; [M-H]-	0.430752	0.871506	0.917444	0.35251	0.948382	0.36324	0.377599	0.48849	0.328622	0.280855	0.620577	0.92352	0.46278	0.660735	0.426747	0.725519	0.705656	0.952491	0.383257	0.393995	0.0709354	0.276969	0.238911	0.951356	0.579264	0.511147	0.587019	0.577364	0.483452	0.380732	0.050328	0.343729	0.635562	0.789878	0.368182	0.675413	0.97453	0.440416	0.922269	0.429931	0.205434	0.206871	0.338613	0.519902	0.670031	0.536053	0.645053	0.708444	0.70259	0.635779	0.55341	0.950761	0.350657	0.64245	0.280071	0.366079	0.415222	0.307154	0.291711	0.462727	0.484757	0.598226	0.430187	0.567558	0.589746	0.784874	0.292839	0.428885	0.536634	0.774298	0.329159	0.58118	0.708504	0.289917	0.329187	0.472271	0.637482	0.014963	1.67196e-07	4.17953e-06	4.58776e-06	6.70934e-05	0.727956	1.04254e-06	0.000328119	0.90138	6.23941e-08	0.157729	0.662278	0.0172448	0.0338619	1.22263e-09	0.00082711	0.495877	2.49187e-06	0.789902	0.250936	0.112242	0.00646983	8.38296e-08	0.000143251	0.0036144	0.00226866	2.28645e-07	0.00223087	0.0984322	0.0173336	0.200258		0.0283781	0.0887249	0.310323	0.355607	0.498607	0.0094138	0.18804	0.000122925	0.825586	0.581039	0.677569	0.0540934	0.0504504	0.0180708	0.174671	0.0339471	3.65094e-07	0.000339824	0.00613707	1.5681e-05	0.164201	0.0774196	0.00238861	0.780156	0.0589511	0.372012	0.0636616	0.731144	0.0263113	0.160475	0.442917
SERUM-FAHFA 34:2;O (2); SERUM-FAHFA 16:0/18:2;O; [M-H]-	0.547184	0.625301	0.935605	0.430929	0.461825	0.656242	0.801626	0.509942	0.357608	0.628683	0.601109	0.0786162	0.443381	0.906598	0.727906	0.658038	0.994601	0.777265	0.439592	0.697145	0.404884	0.938806	0.807415	0.715491	0.975805	0.918583	0.961616	0.937832	0.99028	0.668048	0.281995	0.625499	0.67061	0.339487	0.678269	0.808972	0.524677	0.99011	0.639659	0.755841	0.631184	0.330585	0.929308	0.531327	0.712492	0.688444	0.35302	0.683978	0.95475	0.683353	0.595252	0.916108	0.828008	0.852404	0.566987	0.876511	0.82068	0.862898	0.544237	0.709687	0.921886	0.915923	0.285148	0.423984	0.609203	0.890624	0.626528	0.690829	0.771955	0.570097	0.66822	0.488393	0.885854	0.830275	0.964778	0.879193	0.993911	0.162468	0.0397384	0.00702155	0.0202851	0.00796866	0.206883	0.0041906	0.00182093	0.546496	0.0841178	0.00308827	0.44759	0.0618543	0.878652	0.0993829	0.0449439	0.164942	0.00361579	0.255141	0.338419	0.214768	0.0487277	0.0366119	0.104268	0.0285129	0.000129205	0.00172899	0.0165246	0.0670861	0.0119173	0.391327	0.0283781		1.11451e-06	0.180435	0.0215579	0.359664	0.170941	0.141749	0.0118261	0.0441727	0.352555	0.451093	0.562505	0.183351	0.158382	0.113114	0.0814897	0.00571069	0.00590075	0.000114402	0.000193227	0.00117621	7.80499e-08	2.05926e-06	0.0531612	0.83351	0.173627	0.138624	0.120612	0.0284251	0.17818	0.170431
SERUM-FAHFA 34:2;O (3); SERUM-FAHFA 16:0/18:2;O; [M-H]-	0.474677	0.531054	0.869968	0.289519	0.368225	0.491278	0.481539	0.717919	0.659607	0.921077	0.254794	0.0488747	0.840364	0.83664	0.142728	0.71948	0.327006	0.975173	0.455334	0.480295	0.542823	0.572499	0.400319	0.443621	0.664657	0.823073	0.649233	0.829154	0.649219	0.291254	0.249124	0.285944	0.547641	0.273877	0.643483	0.760953	0.293775	0.678076	0.379472	0.603305	0.566518	0.360469	0.964687	0.512411	0.484996	0.698763	0.399017	0.430348	0.942168	0.677265	0.683975	0.646599	0.504561	0.594819	0.336417	0.838546	0.939658	0.836722	0.446643	0.753487	0.986827	0.7319	0.145547	0.360725	0.416047	0.732168	0.537746	0.529801	0.658716	0.448257	0.500376	0.446118	0.768537	0.857668	0.978876	0.958754	0.480722	0.245552	0.0527269	0.0172383	0.0144647	0.00599118	0.0339562	0.0188715	0.00027723	0.0991954	0.100783	0.00678375	0.322623	0.0719281	0.84983	0.14611	0.0312569	0.0337959	0.00606192	0.0196826	0.279429	0.220049	0.0317138	0.053066	0.084144	0.0685914	0.000637242	0.00829335	0.0324465	0.0828605	0.00597289	0.143249	0.0887249	1.11451e-06		0.0467893	0.00337781	0.106918	0.2353	0.0741781	0.0321168	0.0207343	0.38853	0.331143	0.542739	0.102926	0.080827	0.0615359	0.0332155	0.0106208	0.00638287	8.20154e-05	0.000970511	0.00086962	1.37962e-06	1.1854e-05	0.0177594	0.451704	0.131462	0.0881833	0.0893128	0.0243894	0.307306	0.140178
SERUM-FAHFA 34:2;O (4); SERUM-FAHFA 18:2/16:0;O; [M-H]-	0.81862	0.359565	0.610359	0.723648	0.0132565	0.967101	0.883635	0.936229	0.210622	0.856328	0.592695	0.841032	0.222398	0.206044	0.357061	0.24704	0.774284	0.894708	0.759509	0.567733	0.349096	0.394929	0.251615	0.683463	0.429761	0.439823	0.434142	0.348878	0.838284	0.323781	0.721255	0.346159	0.799867	0.784462	0.36581	0.813667	0.768492	0.510645	0.429912	0.535656	0.529218	0.488568	0.359843	0.528088	0.899156	0.573264	0.330344	0.892905	0.75319	0.519197	0.956375	0.249884	0.193909	0.90431	0.736526	0.502337	0.558847	0.379513	0.608897	0.441021	0.400922	0.482737	0.723302	0.694643	0.815029	0.469772	0.441637	0.8975	0.576669	0.556393	0.460567	0.6007	0.834775	0.358504	0.461542	0.459339	0.899683	0.941953	0.582675	0.823267	0.902517	0.979824	0.067885	0.735606	0.698389	0.317134	0.449076	0.0634164	0.00282701	0.66053	0.0226077	0.30593	0.632616	0.211821	0.742489	0.136743	0.386283	0.69192	0.282323	0.435307	0.875739	0.872373	0.530405	0.881416	0.811064	0.750131	0.600944	5.35794e-09	0.310323	0.180435	0.0467893		0.00302544	0.000525845	0.820018	0.274449	0.715439	0.0754361	0.241333	0.22168	0.0918719	0.421271	0.716708	0.308374	0.106755	0.994723	0.4662	0.242237	0.576766	0.143414	0.151066	0.148857	0.0816991	7.46501e-06	0.152379	0.460578	0.0110336	0.215888	0.908813	0.116491
SERUM-FAHFA 34:3;O (1); SERUM-FAHFA 16:1/18:2;O; [M-H]-	0.609412	0.950749	0.505796	0.674866	0.450345	0.32592	0.294997	0.605548	0.647342	0.0497885	0.411974	0.121792	0.394075	0.260207	0.907119	0.718462	0.326304	0.402438	0.890451	0.924712	0.794061	0.265999	0.64218	0.725669	0.270725	0.159665	0.283619	0.105182	0.0959094	0.740325	0.433817	0.681338	0.764372	0.992209	0.753438	0.625899	0.74187	0.986027	0.931484	0.806381	0.554362	0.535257	0.623607	0.987737	0.705832	0.953684	0.731404	0.928803	0.862183	0.791053	0.850658	0.857091	0.452413	0.40042	0.836719	0.754634	0.61967	0.433727	0.698288	0.643742	0.528255	0.560711	0.96146	0.943989	0.905646	0.475181	0.552624	0.815169	0.7476	0.909138	0.664015	0.77773	0.848916	0.602089	0.560253	0.569871	0.838315	0.893167	0.655289	0.776409	0.913679	0.483827	0.00964703	0.79793	0.481622	0.0175708	0.645728	0.0323795	0.0151243	0.436801	0.162033	0.376314	0.553743	0.0461002	0.637768	0.000750584	0.361142	0.545969	0.348956	0.65298	0.917819	0.446742	0.108423	0.860859	0.978707	0.838865	0.437255	0.00865065	0.355607	0.0215579	0.00337781	0.00302544		0.00464944	0.920459	0.149568	0.766113	0.00567563	0.280075	0.208577	0.168549	0.267351	0.547569	0.105523	0.221659	0.862982	0.237537	0.0286472	0.526545	0.0917915	0.016138	0.0537817	0.00830813	0.00635128	0.0939833	0.198631	0.00266168	0.144747	0.516287	0.000721173
SERUM-FAHFA 34:3;O (2); SERUM-FAHFA 16:1/18:2;O; [M-H]-	0.723425	0.931254	0.541873	0.948362	0.358696	0.564048	0.640376	0.471395	0.906696	0.365333	0.804901	0.166579	0.490683	0.536452	0.453908	0.386037	0.755237	0.0610385	0.313601	0.518862	0.665263	0.816517	0.70913	0.76216	0.822507	0.88473	0.808991	0.0709804	0.321498	0.617393	0.279786	0.435766	0.867711	0.847154	0.953518	0.85156	0.444048	0.570007	0.701893	0.973361	0.988822	0.694847	0.881254	0.9813	0.520057	0.499665	0.478257	0.692922	0.602922	0.954241	0.627453	0.416633	0.347046	0.739987	0.837337	0.956007	0.816556	0.765449	0.777376	0.688852	0.723451	0.987227	0.740864	0.971158	0.96098	0.667739	0.734513	0.87732	0.970531	0.966838	0.924165	0.54495	0.621527	0.839031	0.854295	0.811523	0.862764	0.501641	0.969244	0.562147	0.626628	0.724948	0.0256435	0.771474	0.919656	0.130633	0.954315	0.041476	0.00634283	0.775607	0.0829712	0.586559	0.930508	0.155386	0.474728	0.0267175	0.315829	0.398645	0.0807931	0.846488	0.72533	0.268222	0.398871	0.808268	0.487013	0.467801	0.492621	0.000413759	0.498607	0.359664	0.106918	0.000525845	0.00464944		0.206562	0.326993	0.772372	0.0193199	0.126329	0.121265	0.487283	0.078242	0.488401	0.134909	0.0775693	0.8214	0.31769	0.258745	0.468663	0.969574	0.58807	0.533348	0.0676642	0.000146572	0.0264509	0.0201193	0.119575	0.0646401	0.365668	0.0440566
SERUM-FAHFA 35:0;O; SERUM-FAHFA 16:0/19:0;O; [M-H]-	0.519209	0.975507	0.653667	0.524416	0.465346	0.814686	0.947872	0.441282	0.617852	0.670643	0.688762	0.983578	0.294386	0.430943	0.73947	0.98149	0.268897	0.0657982	0.520995	0.589658	0.12955	0.421286	0.998485	0.812803	0.846886	0.891155	0.844031	0.240671	0.486669	0.986567	0.949564	0.478793	0.252971	0.199343	0.16611	0.173255	0.545026	0.157787	0.280684	0.49762	0.205903	0.241493	0.316619	0.43844	0.363675	0.0956669	0.0384131	0.394513	0.174894	0.296211	0.32162	0.337155	0.698296	0.909374	0.291578	0.37693	0.599529	0.496069	0.394706	0.575315	0.41809	0.238886	0.441792	0.527233	0.384931	0.510723	0.133646	0.606998	0.298674	0.168506	0.252785	0.165452	0.222795	0.302466	0.482258	0.370335	0.763037	0.00882166	0.00308238	0.0045011	0.000149667	0.00614585	0.359885	0.0235334	0.11775	0.310155	0.00232099	0.104733	0.475821	0.0225692	0.0378296	0.000424768	0.0339198	0.256258	0.00848314	0.363136	0.100596	0.016418	1.71946e-05	0.000318409	0.000494237	0.00142737	0.0204373	0.0117162	0.114917	0.322283	0.729429	0.716775	0.0094138	0.170941	0.2353	0.820018	0.920459	0.206562		0.147858	0.182201	0.403947	0.0797662	0.098673	0.0221084	0.00166573	0.00867648	0.0172919	0.00847424	0.00180987	0.00825436	0.0333115	0.0176401	0.964468	0.784706	0.204719	0.876524	0.381845	0.000417071	4.62028e-07	0.91904	0.00528569	0.325673	0.473732
SERUM-FAHFA 35:1;O (1); SERUM-FAHFA 18:1/17:0;O; [M-H]-	0.991067	0.607687	0.953906	0.93171	0.300118	0.520548	0.303193	0.711962	0.291719	0.483225	0.775406	0.20809	0.705891	0.155402	0.23643	0.795938	0.35407	0.5538	0.565763	0.111547	0.160042	0.907258	0.60982	0.285397	0.0852079	0.111716	0.0851024	0.543585	0.0902653	0.0855167	0.0563969	0.0642957	0.479718	0.956772	0.373064	0.867442	0.766477	0.973547	0.606304	0.175042	0.210042	0.434725	0.381189	0.25609	0.254802	0.387324	0.541413	0.311786	0.327024	0.0936257	0.332717	0.507122	0.994715	0.105024	0.277275	0.310144	0.184006	0.178105	0.368007	0.163825	0.113363	0.25855	0.205542	0.144934	0.166831	0.100777	0.165396	0.236956	0.233225	0.530054	0.219961	0.323617	0.299323	0.379845	0.196535	0.182369	0.860246	0.000156956	0.146504	0.0414831	0.00264472	0.00660283	8.41465e-07	0.142294	0.0181719	0.000686133	0.132331	0.0344718	0.302904	1.38227e-05	0.473882	0.0646379	0.00015477	1.2393e-07	0.001901	0.000948921	1.90268e-05	8.8455e-07	0.00022812	0.0337519	0.00614166	0.000193668	0.00250608	0.0520663	0.119544	0.150721	0.0167845	0.52284	0.18804	0.141749	0.0741781	0.274449	0.149568	0.326993	0.147858		0.300493	0.00356875	0.000800753	0.000881289	0.151177	7.57237e-05	0.000319848	0.00227408	0.00429188	0.0278608	0.0126716	0.00632761	0.0212762	0.218946	0.101848	0.0435005	0.683717	0.249906	0.107318	0.112279	0.00813104	0.0159502	0.71413	0.043601
SERUM-FAHFA 35:1;O (2); SERUM-FAHFA 16:0/19:1;O; [M-H]-	0.0885669	0.18062	0.57715	0.0718674	0.101239	0.107768	0.21417	0.08534	0.629721	0.0503131	0.0666134	0.703873	0.220175	0.604301	0.270839	0.472173	0.4378	0.176244	0.0783131	0.3954	0.747695	0.533988	0.0813047	0.369495	0.0644036	0.0725217	0.0645834	0.551677	0.0761875	0.0767004	0.189432	0.0513814	0.739806	0.811043	0.968851	0.761449	0.365023	0.659779	0.87407	0.845665	0.673351	0.24473	0.941601	0.80726	0.846464	0.704517	0.796953	0.826156	0.503809	0.740925	0.923743	0.859497	0.827627	0.517879	0.374582	0.852989	0.88973	0.833376	0.567774	0.903253	0.869246	0.582048	0.537032	0.856572	0.953274	0.517603	0.993334	0.617846	0.985607	0.958388	0.755043	0.771055	0.603137	0.802167	0.805117	0.846238	0.978604	0.0309484	0.00085866	0.000312795	0.00232413	0.000185006	0.535033	0.000763872	0.000222671	0.593914	0.00289973	0.14981	0.816524	0.0520137	0.160948	0.000982529	0.00895346	0.349075	0.00222316	0.419661	0.237544	0.245655	0.0764526	0.00169274	0.0128369	0.0205401	0.00853947	0.000193618	0.0164493	0.33183	0.0109231	0.897722	0.000122925	0.0118261	0.0321168	0.715439	0.766113	0.772372	0.182201	0.300493		0.789796	0.370902	0.471572	0.584121	0.192825	0.0971743	0.170845	0.206193	0.00157116	0.00991829	0.0301961	0.000890929	0.124342	0.0376084	0.0016952	0.812526	0.388625	0.919028	0.394508	0.911198	0.223966	0.365559	0.275494
SERUM-FAHFA 35:2;O; SERUM-FAHFA 17:1/18:1;O; [M-H]-	0.162637	0.107418	0.25144	0.126846	0.201865	0.0937397	0.0842056	0.431141	0.270968	0.384907	0.087098	0.404109	0.0580793	0.944632	0.56668	0.82558	0.339296	0.0218509	0.160257	0.157684	0.0739987	0.799617	0.150106	0.213971	0.0168711	0.0232289	0.0164018	0.275234	0.0125249	0.0850232	0.0550792	0.13133	0.764555	0.496434	0.862901	0.655378	0.565045	0.403986	0.808193	0.540974	0.571668	0.543156	0.683459	0.537531	0.856186	0.902822	0.546534	0.602983	0.976895	0.465646	0.947378	0.778886	0.488751	0.30528	0.750314	0.654783	0.377044	0.305105	0.384458	0.2711	0.303836	0.653636	0.332894	0.419586	0.498906	0.425263	0.143709	0.49077	0.559703	0.827672	0.622	0.999527	0.824426	0.646655	0.386387	0.386963	0.718137	0.0346659	0.331234	0.0478357	0.138059	0.128156	0.00131457	0.145936	0.0830969	0.0486821	0.367065	0.00711869	0.153192	0.052039	0.830893	0.684589	0.0773144	0.0278963	0.0256852	0.00152868	0.00239104	0.00582744	0.0340002	0.409192	0.0875086	0.0313489	0.0600651	0.190084	0.688908	0.680302	0.189341	0.0961003	0.825586	0.0441727	0.0207343	0.0754361	0.00567563	0.0193199	0.403947	0.00356875	0.789796		0.00397041	0.00618376	0.731588	0.00629031	0.00588081	0.00118246	0.109645	0.421823	0.13502	0.0439568	0.12067	0.476186	0.066646	0.13154	0.018023	0.049335	0.195597	0.357631	0.000309839	0.22107	0.599221	1.68906e-05
SERUM-FAHFA 36:0;O (1); SERUM-FAHFA 18:0/18:0;O; [M-H]-	0.533278	0.334755	0.571274	0.453832	0.332136	0.188738	0.157529	0.565747	0.103822	0.180717	0.585854	0.506382	0.714382	0.598924	0.532539	0.908505	0.449866	0.100343	0.200573	0.247402	0.32149	0.206736	0.349175	0.0398799	0.0569681	0.146009	0.0538819	0.366811	0.0462674	0.0622181	0.0160322	0.172216	0.560726	0.404828	0.895169	0.310634	0.704952	0.672447	0.695898	0.837998	0.855428	0.98545	0.874081	0.546611	0.902519	0.581695	0.419583	0.695958	0.827842	0.57689	0.669405	0.247709	0.636135	0.546785	0.775349	0.88177	0.843161	0.710598	0.938278	0.423687	0.657496	0.738062	0.444324	0.259152	0.548295	0.681668	0.202716	0.847338	0.991498	0.644083	0.882193	0.879919	0.95404	0.901558	0.809327	0.830803	0.389667	0.00209517	0.136379	0.0207486	0.0538162	0.1203	0.000574318	0.143737	0.437556	0.00382685	0.126502	0.00123011	0.309336	0.00998829	0.397338	0.201291	0.0266046	0.00477083	0.0500091	0.0188204	1.32263e-10	1.72672e-06	0.00650266	0.269772	0.0520605	0.0168694	0.172904	0.359876	0.766198	0.615063	0.602885	0.449439	0.581039	0.352555	0.38853	0.241333	0.280075	0.126329	0.0797662	0.000800753	0.370902	0.00397041		6.07037e-13	0.557361	2.59341e-06	1.56327e-05	1.88877e-07	0.302729	0.416959	0.503808	0.318487	0.368952	0.358074	0.710092	0.696727	0.841498	0.179949	0.511074	0.252282	0.0596895	0.623162	0.348461	0.064043
SERUM-FAHFA 36:0;O (2); SERUM-FAHFA 18:0/18:0;O; [M-H]-	0.806528	0.544807	0.821527	0.726002	0.424414	0.377244	0.341772	0.700455	0.128127	0.216167	0.830833	0.64892	0.940869	0.625441	0.36415	0.946132	0.240621	0.0651221	0.351316	0.401613	0.404919	0.084156	0.576159	0.118763	0.0789141	0.144743	0.0765989	0.270327	0.0485822	0.121752	0.0347427	0.223261	0.628779	0.476601	0.783949	0.36342	0.701114	0.623019	0.626683	0.971621	0.958823	0.973013	0.7867	0.722352	0.87391	0.539686	0.467607	0.818238	0.768503	0.794621	0.624675	0.252381	0.653497	0.681048	0.936589	0.780863	0.999645	0.831582	0.921187	0.580345	0.829575	0.685141	0.541506	0.375412	0.757393	0.812827	0.375326	0.981596	0.845686	0.642719	0.927373	0.770292	0.870725	0.819734	0.942743	0.966075	0.362568	0.00161888	0.162744	0.0278209	0.0682762	0.0876038	0.000141592	0.181234	0.416083	0.000934738	0.120004	0.0014061	0.334997	0.00792998	0.303341	0.211502	0.0189521	0.00222846	0.0673777	0.00510517	2.44643e-09	1.92814e-06	0.0108886	0.390647	0.0896499	0.0262803	0.20618	0.459384	0.611057	0.409192	0.67303	0.498264	0.677569	0.451093	0.331143	0.22168	0.208577	0.121265	0.098673	0.000881289	0.471572	0.00618376	6.07037e-13		0.582484	1.31787e-06	1.81498e-05	1.47641e-08	0.307836	0.476106	0.516018	0.334349	0.438518	0.3479	0.685086	0.750204	0.93202	0.23145	0.538107	0.194977	0.0472562	0.683849	0.35663	0.0789144
SERUM-FAHFA 36:0;O (3); SERUM-FAHFA 18:0/18:0;O; [M-H]-	0.714297	0.53861	0.496719	0.664041	0.0335037	0.335096	0.280158	0.663337	0.288008	0.254416	0.723418	0.528072	0.696626	0.0119128	0.713117	0.977336	0.538285	0.373026	0.97685	0.946414	0.0892553	0.919805	0.611324	0.946462	0.683238	0.649541	0.692562	0.299632	0.877968	0.579904	0.953488	0.707655	0.701083	0.333061	0.576887	0.356068	0.643394	0.826889	0.303519	0.9713	0.728249	0.605464	0.918148	0.901609	0.587133	0.925808	0.446541	0.748689	0.854014	0.953164	0.878535	0.165551	0.963965	0.979661	0.941889	0.652851	0.644662	0.758198	0.86177	0.807268	0.840833	0.683028	0.528972	0.903093	0.987051	0.623377	0.514518	0.640682	0.931613	0.422533	0.635017	0.983083	0.971019	0.858769	0.710089	0.784958	0.443151	0.087502	0.215138	0.115857	0.00926362	0.0383031	0.655218	0.123024	0.0992971	0.357962	0.126412	0.605125	0.0330711	0.0498126	0.0111608	0.0269639	0.0681863	0.458952	0.0538061	0.449165	0.298884	0.0151524	0.0577748	0.0221425	0.029213	0.0821279	0.320127	0.033216	0.352395	0.380077	0.44426	0.0407258	0.0540934	0.562505	0.542739	0.0918719	0.168549	0.487283	0.0221084	0.151177	0.584121	0.731588	0.557361	0.582484		0.122022	0.120448	0.34648	0.256624	0.0913203	0.138619	0.478457	0.0719831	0.734507	0.817376	0.843451	0.801733	0.0858013	0.448575	0.123806	0.963527	0.245918	0.655578	0.893437
SERUM-FAHFA 36:0;O (4); SERUM-FAHFA 18:0/18:0;O; [M-H]-	0.684753	0.280104	0.502907	0.657412	0.278353	0.374091	0.350569	0.650213	0.29719	0.28228	0.677454	0.640746	0.956835	0.475023	0.410207	0.454239	0.331128	0.0308392	0.26165	0.377074	0.209817	0.392482	0.579767	0.0779891	0.0737063	0.155074	0.0700769	0.283998	0.04693	0.260125	0.250039	0.483494	0.896308	0.638749	0.697064	0.705691	0.328141	0.226547	0.82535	0.936414	0.877626	0.997682	0.712003	0.733862	0.914739	0.490815	0.427316	0.779288	0.734813	0.752469	0.781525	0.492726	0.816361	0.551408	0.928517	0.780837	0.840405	0.935209	0.975425	0.603208	0.788162	0.725716	0.643687	0.451711	0.749757	0.656388	0.628229	0.859766	0.943774	0.748392	0.926033	0.753058	0.902275	0.749405	0.967147	0.928123	0.83099	0.000152915	0.0101692	0.00112511	0.000444621	0.002039	0.000148615	0.0120789	0.047653	0.000555458	0.00288703	0.000935554	0.233619	0.00037698	0.147938	0.00553833	0.000315252	0.000998646	0.000316391	0.00224653	1.67146e-06	2.28764e-07	4.96532e-06	0.0101633	0.00126837	0.000516249	0.0122463	0.022464	0.623878	0.955563	0.301013	0.656728	0.0504504	0.183351	0.102926	0.421271	0.267351	0.078242	0.00166573	7.57237e-05	0.192825	0.00629031	2.59341e-06	1.31787e-06	0.122022		2.50018e-07	2.31301e-07	0.0044029	0.0158341	0.0119842	0.0322679	0.0192042	0.730594	0.405744	0.226603	0.525092	0.433987	0.0478715	0.00396217	0.047317	0.028152	0.686018	0.0750784
SERUM-FAHFA 36:0;O (5); SERUM-FAHFA 18:0/18:0;O; [M-H]-	0.504384	0.197343	0.436403	0.493616	0.206842	0.299553	0.33056	0.531997	0.167953	0.112547	0.619607	0.625512	0.773505	0.992188	0.205486	0.507792	0.370708	0.0416853	0.480323	0.903507	0.0871454	0.494672	0.610501	0.164146	0.103626	0.169753	0.1012	0.98302	0.186581	0.154119	0.399928	0.313798	0.866594	0.408024	0.70109	0.621545	0.781962	0.590924	0.627555	0.970606	0.820019	0.884336	0.788111	0.74534	0.989819	0.597977	0.452022	0.925538	0.763988	0.778183	0.785774	0.291341	0.983192	0.611724	0.960533	0.790879	0.878116	0.832767	0.87921	0.614528	0.810498	0.7298	0.788028	0.535372	0.826378	0.757509	0.669649	0.950613	0.910766	0.647422	0.842869	0.821595	0.838353	0.792511	0.914059	0.968824	0.577095	0.000891965	0.000534973	0.000181588	0.000148075	0.00454204	0.00363316	0.00288309	0.0213621	0.0068018	0.000505069	0.00458296	0.903977	0.00127303	0.0433944	0.00083694	0.000282011	0.0104944	0.000187819	0.0127679	2.1703e-07	4.31405e-06	5.69918e-05	0.00199661	0.000248369	0.00378741	0.0126855	0.0132081	0.290522	0.540593	0.134599	0.871386	0.0180708	0.158382	0.080827	0.716708	0.547569	0.488401	0.00867648	0.000319848	0.0971743	0.00588081	1.56327e-05	1.81498e-05	0.120448	2.50018e-07		6.4942e-08	0.0319779	0.00736551	0.0554144	0.0172277	0.0176392	0.912455	0.281922	0.119986	0.814808	0.959132	0.215168	0.0994154	0.141293	0.149252	0.337228	0.170787
SERUM-FAHFA 36:0;O (6); SERUM-FAHFA 18:0/18:0;O; [M-H]-	0.679411	0.346366	0.503507	0.62346	0.426123	0.380062	0.369149	0.680401	0.237645	0.336258	0.627481	0.928462	0.841677	0.870815	0.44623	0.815566	0.360299	0.0150506	0.555673	0.937379	0.223621	0.136654	0.580501	0.309575	0.0877752	0.110117	0.0877472	0.321198	0.0610292	0.220151	0.196797	0.43057	0.541821	0.341269	0.597701	0.462163	0.763614	0.550434	0.440906	0.762235	0.712258	0.82852	0.718439	0.898035	0.696695	0.452578	0.27771	0.949615	0.715961	0.944718	0.623101	0.237553	0.864232	0.763363	0.789687	0.694168	0.915226	0.910138	0.799066	0.69993	0.980303	0.684503	0.817667	0.59823	0.998509	0.850659	0.666519	0.88136	0.72029	0.492906	0.672783	0.580051	0.799997	0.728427	0.959007	0.943771	0.427048	0.00176518	0.0166626	0.000820516	0.00763146	0.00576771	0.00096928	0.0215244	0.0697738	0.00238409	0.00747795	8.42585e-05	0.513119	0.00545202	0.0975024	0.0277122	0.0036029	0.0122132	0.00614363	0.00280326	1.56442e-07	7.82891e-06	0.0016804	0.0747886	0.0108772	0.0111015	0.0552112	0.101789	0.902578	0.697712	0.378282	0.654243	0.174671	0.113114	0.0615359	0.308374	0.105523	0.134909	0.0172919	0.00227408	0.170845	0.00118246	1.88877e-07	1.47641e-08	0.34648	2.31301e-07	6.4942e-08		0.124336	0.104183	0.115585	0.0677647	0.0912854	0.727322	0.293112	0.225248	0.459171	0.567562	0.265715	0.0642543	0.0315609	0.329306	0.438405	0.0371942
SERUM-FAHFA 36:1;O (1); SERUM-FAHFA 18:1/18:0;O; [M-H]-	0.841958	0.686622	0.586627	0.902332	0.945157	0.886697	0.600494	0.599411	0.660425	0.856922	0.993074	0.670855	0.491596	0.734353	0.620384	0.431801	0.842049	0.368638	0.764359	0.352897	0.648409	0.562887	0.868304	0.696523	0.73818	0.80891	0.728753	0.308216	0.452306	0.843983	0.800228	0.727077	0.350758	0.610279	0.426674	0.406751	0.387216	0.441254	0.390505	0.196488	0.431571	0.477952	0.418865	0.405447	0.488489	0.554351	0.538922	0.453907	0.659405	0.370767	0.33755	0.435044	0.185368	0.391952	0.72765	0.456382	0.235069	0.406148	0.433776	0.42343	0.329961	0.526164	0.592941	0.601549	0.561387	0.269902	0.973125	0.38716	0.317889	0.399427	0.320679	0.490673	0.537921	0.407698	0.373063	0.410239	0.177935	0.0341881	0.0573934	0.103829	0.0012352	0.00676841	0.02413	0.0605104	0.017161	0.101538	0.0424771	0.127265	0.128759	0.0287093	0.46237	0.0125347	0.0201043	0.0174974	0.000653543	0.0522976	0.211515	0.0402669	1.37676e-06	0.00289877	0.00255639	0.00455241	0.000497393	0.0036527	0.0393165	0.0677796	0.147235	0.110486	0.0339471	0.0814897	0.0332155	0.106755	0.221659	0.0775693	0.00847424	0.00429188	0.206193	0.109645	0.302729	0.307836	0.256624	0.0044029	0.0319779	0.124336		0.000134007	1.97144e-06	0.000276388	0.00025885	0.0684908	0.14463	0.0105362	0.101268	0.369169	4.97995e-06	0.000867765	0.0290551	1.20613e-09	0.110651	0.187793
SERUM-FAHFA 36:1;O (2); SERUM-FAHFA 18:1/18:0;O; [M-H]-	0.345246	0.857789	0.856259	0.320708	0.994616	0.49262	0.738779	0.245445	0.32131	0.44485	0.588824	0.751655	0.456152	0.6181	0.553037	0.865755	0.506669	0.896018	0.378526	0.781207	0.0969142	0.256685	0.375299	0.973944	0.661154	0.621249	0.666047	0.84008	0.801708	0.419426	0.113307	0.35082	0.500035	0.988852	0.995347	0.511438	0.742372	0.507693	0.751846	0.903574	0.720594	0.50429	0.955956	0.880944	0.965564	0.914953	0.894177	0.816032	0.938045	0.960656	0.888233	0.739197	0.153833	0.9292	0.514928	0.834495	0.977747	0.946866	0.678556	0.839075	0.977205	0.96944	0.731839	0.782198	0.891297	0.734942	0.424019	0.805153	0.923766	0.796092	0.910942	0.902834	0.867797	0.961241	0.913116	0.890824	0.330773	0.00614272	3.57007e-06	0.00021152	7.17595e-08	6.70813e-05	0.184466	1.62103e-05	0.000318021	0.436222	2.08133e-05	0.0949066	0.851454	0.00419773	0.0439195	2.08592e-07	0.00117827	0.0741735	1.63476e-07	0.409725	0.186085	0.0499605	2.62134e-05	1.83393e-09	3.87961e-05	0.000491214	7.77815e-06	4.50198e-08	0.000604476	0.0251417	0.0208677	0.841055	3.65094e-07	0.00571069	0.0106208	0.994723	0.862982	0.8214	0.00180987	0.0278608	0.00157116	0.421823	0.416959	0.476106	0.0913203	0.0158341	0.00736551	0.104183	0.000134007		1.42273e-06	4.13624e-06	9.50334e-09	0.0202092	0.0265298	0.000103277	0.488697	0.284544	0.0137313	0.00675529	0.655085	4.16804e-05	0.0817131	0.984703
SERUM-FAHFA 36:1;O (3); SERUM-FAHFA 18:1/18:0;O; [M-H]-	0.373688	0.982662	0.967649	0.444746	0.993983	0.536474	0.897622	0.190749	0.424848	0.969487	0.933456	0.837136	0.512265	0.462654	0.939776	0.74673	0.645024	0.851178	0.650416	0.596043	0.238741	0.379318	0.545074	0.99614	0.929883	0.917013	0.935055	0.218892	0.619903	0.39357	0.347508	0.37681	0.621672	0.985336	0.909932	0.455381	0.661667	0.370058	0.814632	0.778909	0.971933	0.724681	0.908966	0.96076	0.973998	0.891232	0.939025	0.608213	0.772839	0.793726	0.656133	0.740188	0.20521	0.908289	0.53316	0.998069	0.772657	0.990954	0.924662	0.980096	0.821963	0.716184	0.91324	0.943425	0.998122	0.499463	0.655614	0.994319	0.75405	0.795521	0.917853	0.966731	0.651904	0.963779	0.986536	0.831657	0.375775	0.00761331	0.00490551	0.00283273	3.31336e-05	5.24566e-06	0.0541755	0.00256482	9.79396e-05	0.264908	0.00158791	0.0393066	0.249264	0.00733658	0.222466	0.000447487	0.0020933	0.0352281	6.30346e-06	0.155416	0.261214	0.0450602	9.82537e-05	8.47668e-05	0.000159686	0.00025925	6.56524e-05	2.35459e-05	0.00316717	0.0409221	0.0112786	0.430498	0.000339824	0.00590075	0.00638287	0.4662	0.237537	0.31769	0.00825436	0.0126716	0.00991829	0.13502	0.503808	0.516018	0.138619	0.0119842	0.0554144	0.115585	1.97144e-06	1.42273e-06		4.58104e-05	1.07297e-06	0.019181	0.0303814	0.000175598	0.0365411	0.97526	0.00190387	0.00125767	0.0500332	4.91169e-07	0.00844752	0.210739
SERUM-FAHFA 36:2;O (1); SERUM-FAHFA 18:2/18:0;O; [M-H]-	0.644673	0.849618	0.896546	0.536992	0.924122	0.971305	0.77152	0.438936	0.486925	0.58681	0.905035	0.316124	0.982995	0.854324	0.337972	0.868334	0.850043	0.788757	0.322181	0.663737	0.108224	0.694971	0.751912	0.666643	0.783072	0.640817	0.796131	0.488015	0.5797	0.925901	0.470182	0.929176	0.539536	0.977163	0.910465	0.484103	0.740175	0.528468	0.768278	0.752902	0.938752	0.873976	0.812416	0.78928	0.948658	0.971592	0.831046	0.996896	0.948968	0.859047	0.864627	0.9063	0.512599	0.577133	0.891811	0.984587	0.781533	0.671319	0.890292	0.969925	0.715195	0.797458	0.750817	0.659794	0.947251	0.573822	0.645826	0.955818	0.785397	0.760507	0.841675	0.833284	0.918369	0.856209	0.781497	0.869082	0.630771	0.0180948	0.00526632	0.00600945	0.000152917	0.00121242	0.0145365	0.00539185	0.00112962	0.142069	0.0159904	0.0649687	0.495186	0.00173455	0.327779	0.00541774	0.00183018	0.00733785	7.82738e-05	0.0459464	0.160165	0.0671432	0.000192428	0.000586057	0.00293436	0.000410793	1.99177e-09	0.000189132	0.00197304	0.015284	0.00542579	0.444185	0.00613707	0.000114402	8.20154e-05	0.242237	0.0286472	0.258745	0.0333115	0.00632761	0.0301961	0.0439568	0.318487	0.334349	0.478457	0.0322679	0.0172277	0.0677647	0.000276388	4.13624e-06	4.58104e-05		2.92663e-06	0.000621386	0.000418797	6.59604e-07	0.166838	0.956242	0.00432058	0.0217183	0.104631	6.40561e-05	0.187481	0.139989
SERUM-FAHFA 36:2;O (2); SERUM-FAHFA 18:1/18:1;O; [M-H]-	0.551794	0.981759	0.845421	0.456361	0.884602	0.55638	0.760128	0.331983	0.205408	0.65125	0.685575	0.485862	0.753908	0.41143	0.45298	0.91646	0.826658	0.764996	0.603788	0.909229	0.0839685	0.466542	0.60777	0.903714	0.884258	0.900328	0.885922	0.86901	0.971751	0.487765	0.151228	0.421519	0.265581	0.749619	0.70176	0.372418	0.60688	0.431752	0.492558	0.65702	0.960049	0.882797	0.616971	0.848281	0.635672	0.74463	0.834418	0.566388	0.552564	0.667082	0.697101	0.493001	0.179362	0.797854	0.896228	0.71633	0.666307	0.61179	0.91252	0.806427	0.602551	0.568731	0.967889	0.999125	0.754741	0.376799	0.83166	0.872877	0.567428	0.515503	0.769489	0.783987	0.503871	0.679661	0.669167	0.660488	0.228479	0.00616404	0.000365424	0.000255343	1.02257e-05	2.37477e-05	0.0989874	2.79229e-06	2.46296e-05	0.478786	0.000587834	0.0279006	0.495962	0.00375598	0.122806	0.000157269	0.0014821	0.0708113	7.59592e-09	0.287823	0.187236	0.0392549	0.00025157	1.73279e-05	0.000978421	0.000442586	3.18841e-06	4.49914e-12	0.00457866	0.0678735	0.01057	0.831461	1.5681e-05	0.000193227	0.000970511	0.576766	0.526545	0.468663	0.0176401	0.0212762	0.000890929	0.12067	0.368952	0.438518	0.0719831	0.0192042	0.0176392	0.0912854	0.00025885	9.50334e-09	1.07297e-06	2.92663e-06		0.0160422	0.00188769	2.5457e-05	0.170279	0.631163	0.0407236	0.0260544	0.296601	0.00012744	0.0449735	0.623278
SERUM-FAHFA 36:2;O (3); SERUM-FAHFA 18:1/18:1;O; [M-H]-	0.172114	0.156433	0.369513	0.148128	0.199646	0.334044	0.643231	0.12157	0.508063	0.64078	0.268702	0.603844	0.971779	0.757768	0.607404	0.389197	0.578997	0.0623179	0.10859	0.802068	0.606909	0.319056	0.180981	0.220124	0.25424	0.379856	0.245585	0.939378	0.342965	0.281703	0.122855	0.522255	0.95505	0.568818	0.883834	0.887307	0.208724	0.366	0.984967	0.996519	0.926503	0.482664	0.731543	0.436096	0.781468	0.752625	0.689522	0.682875	0.8734	0.816584	0.989489	0.888539	0.966638	0.827135	0.663266	0.960631	0.887427	0.861126	0.576348	0.501142	0.950427	0.691058	0.38717	0.233662	0.502763	0.997035	0.368622	0.608156	0.983734	0.930486	0.967024	0.867011	0.986741	0.845959	0.98629	0.897635	0.981561	0.673407	0.26254	0.428143	0.152786	0.147336	0.485678	0.275177	0.00603931	0.984786	0.509459	0.476628	0.704447	0.390558	0.387929	0.341141	0.284154	0.200095	0.106939	0.560809	0.718373	0.85771	0.283074	0.130734	0.228416	0.228392	0.00677704	0.0717453	1.7102e-05	4.86709e-05	0.000429117	0.221818	0.164201	0.00117621	0.00086962	0.143414	0.0917915	0.969574	0.964468	0.218946	0.124342	0.476186	0.358074	0.3479	0.734507	0.730594	0.912455	0.727322	0.0684908	0.0202092	0.019181	0.000621386	0.0160422		0.00017576	1.20493e-06	0.119083	0.882171	0.177228	0.577749	0.274625	0.0284554	0.25362	0.51185
SERUM-FAHFA 36:2;O (4); SERUM-FAHFA 18:0/18:2;O; [M-H]-	0.509026	0.34647	0.782659	0.31853	0.193896	0.464498	0.44678	0.698602	0.700488	0.507064	0.435201	0.091863	0.365822	0.917576	0.146733	0.869459	0.365815	0.623493	0.283572	0.421974	0.754422	0.808582	0.455485	0.294623	0.930734	0.785519	0.904385	0.45053	0.675591	0.673399	0.223969	0.981421	0.593071	0.94607	0.906928	0.537416	0.471003	0.569541	0.858818	0.850688	0.999504	0.842159	0.691661	0.881858	0.88069	0.64831	0.909945	0.810981	0.536752	0.832477	0.921673	0.622081	0.932198	0.674925	0.972457	0.613763	0.743101	0.476526	0.985199	0.879917	0.576542	0.341945	0.491162	0.752628	0.993538	0.474179	0.936346	0.79573	0.736589	0.827372	0.931836	0.941598	0.714438	0.765415	0.592133	0.591729	0.780351	0.332953	0.133277	0.0450388	0.0933138	0.0244156	0.163437	0.0291702	0.0021007	0.497166	0.247943	0.0471062	0.388771	0.0692293	0.792329	0.264456	0.0299204	0.108965	0.0156535	0.164677	0.519213	0.410606	0.208267	0.150667	0.437516	0.128067	0.000447071	0.0137662	0.0303256	0.111536	0.0072984	0.500189	0.0774196	7.80499e-08	1.37962e-06	0.151066	0.016138	0.58807	0.784706	0.101848	0.0376084	0.066646	0.710092	0.685086	0.817376	0.405744	0.281922	0.293112	0.14463	0.0265298	0.0303814	0.000418797	0.00188769	0.00017576		2.0579e-06	0.0803411	0.703379	0.51401	0.413302	0.139189	0.0799807	0.336156	0.409083
SERUM-FAHFA 36:3;O (1); SERUM-FAHFA 18:1/18:2;O; [M-H]-	0.257317	0.288201	0.704931	0.183457	0.180147	0.426079	0.650745	0.24167	0.531603	0.852506	0.415771	0.380172	0.885427	0.72908	0.313859	0.643752	0.745001	0.407528	0.153278	0.507763	0.310284	0.462747	0.172238	0.332393	0.490541	0.650939	0.47912	0.958787	0.599284	0.353607	0.173806	0.487556	0.721236	0.733194	0.955223	0.635209	0.449905	0.674937	0.903	0.889948	0.749334	0.463191	0.94466	0.599063	0.792102	0.906213	0.983066	0.753636	0.834413	0.956989	0.916185	0.831378	0.848751	0.947651	0.61133	0.916975	0.861859	0.942097	0.586017	0.729389	0.945508	0.679233	0.481474	0.47766	0.706185	0.72027	0.550066	0.65082	0.979636	0.979882	0.857465	0.804349	0.9589	0.946141	0.939041	0.999756	0.803491	0.0896083	0.00602566	0.00439599	0.00264127	0.00106133	0.13882	0.00456009	5.26944e-05	0.627991	0.017369	0.0365808	0.427076	0.0337077	0.934968	0.0125326	0.00890704	0.0673818	0.000570014	0.31394	0.365734	0.296808	0.0164764	0.00355571	0.016478	0.00846241	1.045e-05	0.00052025	5.0124e-05	0.00398593	0.000226956	0.330527	0.00238861	2.05926e-06	1.1854e-05	0.148857	0.0537817	0.533348	0.204719	0.0435005	0.0016952	0.13154	0.696727	0.750204	0.843451	0.226603	0.119986	0.225248	0.0105362	0.000103277	0.000175598	6.59604e-07	2.5457e-05	1.20493e-06	2.0579e-06		0.0984393	0.909508	0.102983	0.111363	0.187639	0.0031623	0.154299	0.437101
SERUM-FAHFA 36:3;O (2); SERUM-FAHFA 18:2/18:1;O; [M-H]-	0.372577	0.230515	0.121487	0.32532	0.892019	0.527719	0.648682	0.375345	0.763264	0.151203	0.126836	0.132305	0.347399	0.175205	0.621032	0.756008	0.457222	0.309689	0.122865	0.332943	0.577123	0.56844	0.869024	0.458125	0.44356	0.535176	0.433326	0.244258	0.243704	0.5275	0.312956	0.638594	0.70632	0.684044	0.790023	0.663785	0.899141	0.541879	0.86561	0.568681	0.686392	0.920709	0.885043	0.543202	0.35055	0.587384	0.683893	0.969571	0.673407	0.537171	0.697956	0.391636	0.757791	0.405716	0.360627	0.645951	0.705972	0.717244	0.756311	0.574404	0.616844	0.782099	0.702603	0.404121	0.416244	0.793669	0.801231	0.508706	0.738039	0.758376	0.674752	0.452486	0.809748	0.888314	0.658361	0.691099	0.604502	0.733909	0.754655	0.479285	0.736828	0.415572	0.339252	0.290207	0.181862	0.327919	0.47272	0.0145634	0.023875	0.620087	0.229294	0.908809	0.975357	0.844146	0.181546	0.0416701	0.954831	0.956918	0.552255	0.908063	0.539913	0.929138	0.479504	0.386276	0.660713	0.540059	0.363238	0.0368243	0.780156	0.0531612	0.0177594	0.0816991	0.00830813	0.0676642	0.876524	0.683717	0.812526	0.018023	0.841498	0.93202	0.801733	0.525092	0.814808	0.459171	0.101268	0.488697	0.0365411	0.166838	0.170279	0.119083	0.0803411	0.0984393		0.0938119	0.236989	0.432301	0.0025821	0.0993549	0.213404	0.00446037
SERUM-FAHFA 36:4;O (1); SERUM-FAHFA 20:4/16:0;O; [M-H]-	0.28402	0.750086	0.164401	0.342372	0.215988	0.197535	0.267799	0.161476	0.110232	0.765495	0.399786	0.885067	0.906737	0.340635	0.585103	0.711152	0.446594	0.701933	0.031852	0.0724498	0.432993	0.535364	0.98772	0.288008	0.648339	0.878688	0.627866	0.408958	0.448688	0.919968	0.115224	0.873104	0.750872	0.496425	0.241849	0.616404	0.732399	0.620815	0.232344	0.324252	0.205987	0.198487	0.331587	0.235382	0.596598	0.530463	0.383347	0.555018	0.602063	0.151451	0.722037	0.211761	0.126402	0.42088	0.37311	0.389387	0.295602	0.294861	0.269745	0.166575	0.171656	0.363553	0.260117	0.212374	0.28757	0.222701	0.044584	0.492211	0.323603	0.393072	0.197196	0.433934	0.595922	0.295046	0.312852	0.22988	0.846491	0.619667	0.149162	0.39628	0.370817	0.332238	0.047491	0.269656	0.468029	0.133812	0.133682	0.154511	5.17584e-05	0.503154	0.000564345	0.0394703	0.372502	0.204462	0.768178	0.0729905	0.319211	0.712879	0.648653	0.137062	0.473021	0.840517	0.7998	0.272889	0.354706	0.68051	0.814579	2.59133e-06	0.0589511	0.83351	0.451704	7.46501e-06	0.00635128	0.000146572	0.381845	0.249906	0.388625	0.049335	0.179949	0.23145	0.0858013	0.433987	0.959132	0.567562	0.369169	0.284544	0.97526	0.956242	0.631163	0.882171	0.703379	0.909508	0.0938119		0.463782	0.817579	0.0203149	0.475556	0.895195	0.0457287
SERUM-FAHFA 37:1;O (1); SERUM-FAHFA 18:1/19:0;O; [M-H]-	0.79449	0.872923	0.968906	0.917475	0.767802	0.739067	0.380187	0.445347	0.901067	0.356436	0.873846	0.976451	0.533297	0.832595	0.544299	0.666304	0.289983	0.162492	0.807369	0.6888	0.718535	0.385622	0.716528	0.988795	0.708345	0.671091	0.708721	0.0453526	0.226246	0.95206	0.752431	0.700975	0.732827	0.742737	0.996513	0.771602	0.339675	0.232944	0.97236	0.468988	0.818173	0.838909	0.804584	0.968346	0.896344	0.698455	0.517735	0.981157	0.564517	0.929868	0.819339	0.894094	0.398358	0.411201	0.928943	0.843334	0.5025	0.681425	0.718917	0.851407	0.799788	0.835136	0.988913	0.812384	0.857698	0.869183	0.425042	0.646156	0.832326	0.861402	0.736129	0.744772	0.723702	0.775815	0.673983	0.91379	0.494899	0.161313	0.302708	0.451762	0.0288839	0.12003	0.168919	0.521971	0.306333	0.244372	0.313088	0.362922	0.501642	0.159546	0.590047	0.136189	0.279769	0.127265	0.0902751	0.110069	0.624909	0.209728	0.00011307	0.0406176	0.0253156	0.0210097	0.0105334	0.135452	0.107457	0.0903787	0.727103	0.108678	0.372012	0.173627	0.131462	0.152379	0.0939833	0.0264509	0.000417071	0.107318	0.919028	0.195597	0.511074	0.538107	0.448575	0.0478715	0.215168	0.265715	4.97995e-06	0.0137313	0.00190387	0.00432058	0.0407236	0.177228	0.51401	0.102983	0.236989	0.463782		1.66401e-05	0.0906915	2.66884e-06	0.196502	0.0563491
SERUM-FAHFA 37:1;O (2); SERUM-FAHFA 18:1/19:0;O; [M-H]-	0.248362	0.475455	0.477118	0.22726	0.824334	0.458192	0.659324	0.352378	0.552582	0.662831	0.520504	0.600916	0.17757	0.514352	0.952329	0.843603	0.5324	0.101893	0.474646	0.728319	0.538528	0.545191	0.49964	0.746255	0.935331	0.987798	0.932704	0.0767375	0.470043	0.488314	0.913716	0.29917	0.52467	0.62138	0.343564	0.573012	0.439506	0.221188	0.605682	0.665858	0.349132	0.477625	0.528618	0.529517	0.358037	0.233348	0.166878	0.490646	0.350978	0.437689	0.568812	0.924617	0.744538	0.712644	0.308351	0.596193	0.832071	0.647708	0.602136	0.704526	0.627441	0.56441	0.530846	0.615169	0.46241	0.826585	0.157696	0.811385	0.503596	0.442091	0.426577	0.270624	0.394771	0.520413	0.652758	0.623516	0.840884	0.0295263	0.049907	0.0397438	0.00320971	0.00695452	0.131543	0.123169	0.142256	0.128279	0.0274576	0.0926509	0.599804	0.0387708	0.330845	0.0158271	0.0576929	0.0871046	0.0255726	0.088217	0.312737	0.0618816	0.000143016	0.0113395	0.0175239	0.00456725	0.0171092	0.0524872	0.204671	0.507801	0.837437	0.536748	0.0636616	0.138624	0.0881833	0.460578	0.198631	0.0201193	4.62028e-07	0.112279	0.394508	0.357631	0.252282	0.194977	0.123806	0.00396217	0.0994154	0.0642543	0.000867765	0.00675529	0.00125767	0.0217183	0.0260544	0.577749	0.413302	0.111363	0.432301	0.817579	1.66401e-05		0.423525	0.000146971	0.0359238	0.311013
SERUM-FAHFA 37:2;O; SERUM-FAHFA 18:1/19:1;O; [M-H]-	0.585842	0.352566	0.446094	0.333618	0.51797	0.417106	0.282844	0.925639	0.164997	0.401338	0.153017	0.868236	0.488305	0.914052	0.931218	0.573698	0.243095	0.320169	0.293889	0.091101	0.886634	0.167073	0.377195	0.408984	0.102709	0.115633	0.102181	0.0919248	0.0303293	0.302125	0.180468	0.21808	0.955085	0.751641	0.578887	0.823549	0.855609	0.606604	0.980995	0.357226	0.37141	0.44364	0.58888	0.410997	0.682674	0.543357	0.608081	0.387578	0.705573	0.409906	0.587723	0.980914	0.899621	0.641728	0.695379	0.528421	0.377792	0.418414	0.449798	0.369657	0.3747	0.525258	0.514182	0.4216	0.608403	0.433317	0.27746	0.45064	0.442592	0.845541	0.419939	0.559879	0.555338	0.547598	0.433071	0.401345	0.949095	0.187275	0.787903	0.55409	0.424911	0.20187	0.00405257	0.867137	0.215448	0.0404912	0.984284	0.020797	0.0510332	0.236521	0.838546	0.930777	0.251256	0.039015	0.165924	0.0056311	0.0488103	0.0246893	0.0932543	0.975272	0.255371	0.175494	0.16781	0.635312	0.691469	0.542348	0.183592	0.0131982	0.731144	0.120612	0.0893128	0.0110336	0.00266168	0.119575	0.91904	0.00813104	0.911198	0.000309839	0.0596895	0.0472562	0.963527	0.047317	0.141293	0.0315609	0.0290551	0.655085	0.0500332	0.104631	0.296601	0.274625	0.139189	0.187639	0.0025821	0.0203149	0.0906915	0.423525		0.105682	0.911414	1.95068e-05
SERUM-FAHFA 38:1;O (1); SERUM-FAHFA 18:1/20:0;O; [M-H]-	0.571025	0.993106	0.89829	0.587711	0.948357	0.860886	0.780329	0.38137	0.573635	0.617553	0.976609	0.840168	0.544635	0.628895	0.938542	0.668453	0.475859	0.594838	0.951605	0.457522	0.475815	0.231284	0.749798	0.936375	0.934405	0.950906	0.929783	0.228857	0.532485	0.640899	0.668776	0.60088	0.408331	0.550811	0.431534	0.347422	0.431499	0.57316	0.360417	0.258491	0.476701	0.695517	0.396516	0.588325	0.579481	0.639887	0.792878	0.516749	0.625406	0.451098	0.354317	0.355621	0.131636	0.340363	0.885979	0.503718	0.297586	0.447969	0.540572	0.572835	0.409982	0.503809	0.737998	0.783796	0.625985	0.269519	0.818981	0.475139	0.361123	0.402372	0.363283	0.67559	0.533225	0.413634	0.432693	0.479378	0.119845	0.0559746	0.0580739	0.100479	0.00144642	0.0088291	0.0591292	0.0544841	0.0359418	0.171546	0.0551465	0.143844	0.149545	0.0319611	0.559233	0.0176522	0.0452026	0.0256365	0.00149787	0.0823247	0.493562	0.113934	2.00866e-05	0.00182878	0.00716694	0.00308187	0.000155475	0.00300466	0.0236137	0.05276	0.221493	0.187031	0.0263113	0.0284251	0.0243894	0.215888	0.144747	0.0646401	0.00528569	0.0159502	0.223966	0.22107	0.623162	0.683849	0.245918	0.028152	0.149252	0.329306	1.20613e-09	4.16804e-05	4.91169e-07	6.40561e-05	0.00012744	0.0284554	0.0799807	0.0031623	0.0993549	0.475556	2.66884e-06	0.000146971	0.105682		0.0110967	0.243355
SERUM-FAHFA 38:1;O (2); SERUM-FAHFA 18:1/20:0;O; [M-H]-	0.275558	0.52102	0.715214	0.250808	0.58619	0.395484	0.709582	0.182078	0.00364334	0.378862	0.6826	0.494152	0.600021	0.148214	0.213441	0.724292	0.366899	0.356549	0.906595	0.269349	0.682524	0.221894	0.614924	0.911669	0.593105	0.50931	0.603884	0.0892302	0.74496	0.101792	0.148232	0.120489	0.478584	0.31866	0.764484	0.265719	0.164262	0.230605	0.295005	0.897209	0.991556	0.802243	0.846047	0.621451	0.839455	0.904853	0.881178	0.436202	0.673221	0.942121	0.806532	0.215309	0.133311	0.967788	0.607528	0.915503	0.85346	0.767472	0.884597	0.590375	0.863957	0.857576	0.854284	0.696983	0.957094	0.721796	0.64648	0.762698	0.842878	0.4769	0.884001	0.811085	0.493731	0.884024	0.780183	0.917411	0.117105	0.423985	0.607444	0.531038	0.32561	0.117236	0.564906	0.229843	0.211986	0.701746	0.402703	0.458446	0.0721572	0.347363	0.690979	0.433368	0.509515	0.339249	0.165218	0.702476	0.350044	0.896532	0.432632	0.254394	0.635189	0.141231	0.169672	0.0767834	0.330164	0.57377	0.456956	0.804617	0.160475	0.17818	0.307306	0.908813	0.516287	0.365668	0.325673	0.71413	0.365559	0.599221	0.348461	0.35663	0.655578	0.686018	0.337228	0.438405	0.110651	0.0817131	0.00844752	0.187481	0.0449735	0.25362	0.336156	0.154299	0.213404	0.895195	0.196502	0.0359238	0.911414	0.0110967		0.969195
SERUM-FAHFA 38:2;O; SERUM-FAHFA 18:1/20:1;O; [M-H]-	0.101465	0.0518602	0.245006	0.0469325	0.062854	0.031538	0.0167205	0.431895	0.515908	0.0796681	0.0118663	0.81519	0.0983626	0.979408	0.306389	0.788664	0.469725	0.0668906	0.121664	0.108026	0.142069	0.549798	0.0280411	0.133645	0.00618852	0.0109213	0.0060605	0.0213398	0.000387283	0.0526807	0.0526634	0.102083	0.237477	0.216341	0.683613	0.41759	0.432153	0.161063	0.466199	0.965641	0.803773	0.753193	0.83965	0.826851	0.607311	0.452099	0.272017	0.873809	0.460254	0.945958	0.673015	0.41184	0.459919	0.599858	0.943212	0.855314	0.854369	0.775092	0.817258	0.853947	0.86849	0.699037	0.676394	0.97441	0.943246	0.943016	0.51436	0.944861	0.92055	0.384428	0.959593	0.476201	0.696745	0.910967	0.86944	0.984285	0.398186	0.315413	0.73914	0.590991	0.552829	0.545195	0.0137752	0.961272	0.488516	0.0299384	0.895789	0.0345687	0.218762	0.313524	0.544501	0.639801	0.519963	0.10894	0.340704	0.00186994	0.0649986	0.0628458	0.140006	0.998221	0.221783	0.141311	0.31909	0.918729	0.782048	0.375073	0.302244	0.0773029	0.442917	0.170431	0.140178	0.116491	0.000721173	0.0440566	0.473732	0.043601	0.275494	1.68906e-05	0.064043	0.0789144	0.893437	0.0750784	0.170787	0.0371942	0.187793	0.984703	0.210739	0.139989	0.623278	0.51185	0.409083	0.437101	0.00446037	0.0457287	0.0563491	0.311013	1.95068e-05	0.243355	0.969195

### Sheet: ST2-C
Pearson coefficient	Weight	Waist	Hips	BMI	WHR	FM kg DEXA	Fat mass (%)	Fat free mass (kg)	ADTRP	ANGPTL4	FABP4	GDF15	Serpin F1	ADTRP E5/E1	ANGPTL4 E5/E1	FABP4 E5/E1	GDF15 E5/E1	Serpin F1 E5/E1	RMR-BAZ	RMR/FFM-BAZ	RQ-BAZ	RQ-delta-relative	VO2Max	Glucose	Insulin	HOMA2%B	HOMA2IR	FFA	AdipoIR	Matsuda	AUC GLU OGTT	AUC INS OGTT	AT-FAHFA 32:0;O (1); AT-FAHFA 16:0/16:0;O; [M-H]-	AT-FAHFA 32:0;O (2); AT-FAHFA 16:0/16:0;O; [M-H]-	AT-FAHFA 32:0;O (3); AT-FAHFA 16:0/16:0;O; [M-H]-	AT-FAHFA 32:0;O (4); AT-FAHFA 16:0/16:0;O; [M-H]-	AT-FAHFA 32:1;O; AT-FAHFA 16:1/16:0;O; [M-H]-	AT-FAHFA 32:2;O (2); AT-FAHFA 16:1/16:1;O; [M-H]-	AT-FAHFA 34:0;O (1); AT-FAHFA 16:0/18:0;O; [M-H]-	AT-FAHFA 34:0;O (2); AT-FAHFA 16:0/18:0;O; [M-H]-	AT-FAHFA 34:0;O (3); AT-FAHFA 16:0/18:0;O; [M-H]-	AT-FAHFA 34:1;O (1); AT-FAHFA 18:1/16:0;O; [M-H]-	AT-FAHFA 34:1;O (2); AT-FAHFA 18:1/16:0;O; [M-H]-	AT-FAHFA 34:1;O (3); AT-FAHFA 16:0/18:1;O; [M-H]-	AT-FAHFA 34:1;O (4); AT-FAHFA 16:0/18:1;O; [M-H]-	AT-FAHFA 34:1;O (5); AT-FAHFA 16:0/18:1;O; [M-H]-	AT-FAHFA 34:1;O (6); AT-FAHFA 16:0/18:1;O; [M-H]-	AT-FAHFA 34:2;O (1); AT-FAHFA 16:1/18:1;O; [M-H]-	AT-FAHFA 34:2;O (2); AT-FAHFA 16:1/18:1;O; [M-H]-	AT-FAHFA 34:2;O (3); AT-FAHFA 16:0/18:2;O; [M-H]-	AT-FAHFA 35:1;O; AT-FAHFA 16:0/19:1;O; [M-H]-	AT-FAHFA 36:0;O (1); AT-FAHFA 18:0/18:0;O; [M-H]-	AT-FAHFA 36:0;O (2); AT-FAHFA 18:0/18:0;O; [M-H]-	AT-FAHFA 36:0;O (3); AT-FAHFA 18:0/18:0;O; [M-H]-	AT-FAHFA 36:1;O (1); AT-FAHFA 18:1/18:0;O; [M-H]-	AT-FAHFA 36:1;O (2); AT-FAHFA 18:1/18:0;O; [M-H]-	AT-FAHFA 36:1;O (3); AT-FAHFA 18:1/18:0;O; [M-H]-	AT-FAHFA 36:1;O (4); AT-FAHFA 18:1/18:0;O; [M-H]-	AT-FAHFA 36:2;O (1); AT-FAHFA 18:1/18:1;O; [M-H]-	AT-FAHFA 36:2;O (2); AT-FAHFA 18:1/18:1;O; [M-H]-	AT-FAHFA 36:2;O (3); AT-FAHFA 18:1/18:1;O; [M-H]-	AT-FAHFA 36:2;O (4); AT-FAHFA 18:1/18:1;O; [M-H]-	AT-FAHFA 36:3;O (1); AT-FAHFA 18:2/18:1;O; [M-H]-	AT-FAHFA 36:3;O (2); AT-FAHFA 18:2/18:1;O; [M-H]-	AT-FAHFA 36:3;O (3); AT-FAHFA 18:2/18:1;O; [M-H]-	AT-FAHFA 36:3;O (4); AT-FAHFA 18:2/18:1;O; [M-H]-	AT-FAHFA 36:4;O; AT-FAHFA 18:2/18:2;O; [M-H]-	AT-FAHFA 38:2;O; AT-FAHFA 18:1/20:1;O; [M-H]-	AT-sum FAHFA	AT-sum PAHPA	AT-sum PAHSA	AT-sum PAHOA	AT-sum POHOA	AT-sum OAHPA	AT-sum OAHSA	AT-sum OAHOA	AT-sum SAHSA	SERUM-FAHFA 32:0;O (1); SERUM-FAHFA 16:0/16:0;O; [M-H]-	SERUM-FAHFA 32:0;O (2); SERUM-FAHFA 16:0/16:0;O; [M-H]-	SERUM-FAHFA 32:0;O (3); SERUM-FAHFA 16:0/16:0;O; [M-H]-	SERUM-FAHFA 32:0;O (4); SERUM-FAHFA 16:0/16:0;O; [M-H]-	SERUM-FAHFA 32:0;O (5); SERUM-FAHFA 16:0/16:0;O; [M-H]-	SERUM-FAHFA 32:1;O (1); SERUM-FAHFA 16:1/16:0;O; [M-H]-	SERUM-FAHFA 32:1;O (2); SERUM-FAHFA 14:0/18:1;O; [M-H]-	SERUM-FAHFA 32:1;O (3); SERUM-FAHFA 14:0/18:1;O; [M-H]-	SERUM-FAHFA 32:2;O (1); SERUM-FAHFA 16:1/16:1;O; [M-H]-	SERUM-FAHFA 32:2;O (2); SERUM-FAHFA 16:1/16:1;O; [M-H]-	SERUM-FAHFA 32:2;O (3); SERUM-FAHFA 14:0/18:2;O; [M-H]-	SERUM-FAHFA 32:2;O (5); SERUM-FAHFA 16:1/16:1;O; [M-H]-	SERUM-FAHFA 33:0;O (1); SERUM-FAHFA 16:0/17:0;O; [M-H]-	SERUM-FAHFA 33:0;O (2); SERUM-FAHFA 18:0/15:0;O; [M-H]-	SERUM-FAHFA 33:0;O (3); SERUM-FAHFA 16:0/17:0;O; [M-H]-	SERUM-FAHFA 33:0;O (4); SERUM-FAHFA 15:0/18:0;O; [M-H]-	SERUM-FAHFA 33:1;O (1); SERUM-FAHFA 18:1/15:0;O; [M-H]-	SERUM-FAHFA 33:1;O (2); SERUM-FAHFA 15:0/18:1;O; [M-H]-	SERUM-FAHFA 33:2;O; SERUM-FAHFA 16:1/17:1;O; [M-H]-	SERUM-FAHFA 34:0;O (1); SERUM-FAHFA 16:0/18:0;O; [M-H]-	SERUM-FAHFA 34:0;O (2); SERUM-FAHFA 18:0/16:0;O; [M-H]-	SERUM-FAHFA 34:0;O (3); SERUM-FAHFA 16:0/18:0;O; [M-H]-	SERUM-FAHFA 34:0;O (4); SERUM-FAHFA 16:0/18:0;O; [M-H]-	SERUM-FAHFA 34:0;O (5); SERUM-FAHFA 16:0/18:0;O; [M-H]-	SERUM-FAHFA 34:1;O (1); SERUM-FAHFA 16:0/18:1;O; [M-H]-	SERUM-FAHFA 34:1;O (2); SERUM-FAHFA 16:0/18:1;O; [M-H]-	SERUM-FAHFA 34:1;O (3); SERUM-FAHFA 16:0/18:1;O; [M-H]-	SERUM-FAHFA 34:1;O (4); SERUM-FAHFA 16:0/18:1;O; [M-H]-	SERUM-FAHFA 34:1;O (5); SERUM-FAHFA 16:0/18:1;O; [M-H]-	SERUM-FAHFA 34:1;O (6); SERUM-FAHFA 16:0/18:1;O; [M-H]-	SERUM-FAHFA 34:1;O (7); SERUM-FAHFA 18:1/16:0;O; [M-H]-	SERUM-FAHFA 34:2;O (1); SERUM-FAHFA 16:0/18:2;O; [M-H]-	SERUM-FAHFA 34:2;O (2); SERUM-FAHFA 16:0/18:2;O; [M-H]-	SERUM-FAHFA 34:2;O (3); SERUM-FAHFA 16:0/18:2;O; [M-H]-	SERUM-FAHFA 34:2;O (4); SERUM-FAHFA 18:2/16:0;O; [M-H]-	SERUM-FAHFA 34:3;O (1); SERUM-FAHFA 16:1/18:2;O; [M-H]-	SERUM-FAHFA 34:3;O (2); SERUM-FAHFA 16:1/18:2;O; [M-H]-	SERUM-FAHFA 35:0;O; SERUM-FAHFA 16:0/19:0;O; [M-H]-	SERUM-FAHFA 35:1;O (1); SERUM-FAHFA 18:1/17:0;O; [M-H]-	SERUM-FAHFA 35:1;O (2); SERUM-FAHFA 16:0/19:1;O; [M-H]-	SERUM-FAHFA 35:2;O; SERUM-FAHFA 17:1/18:1;O; [M-H]-	SERUM-FAHFA 36:0;O (1); SERUM-FAHFA 18:0/18:0;O; [M-H]-	SERUM-FAHFA 36:0;O (2); SERUM-FAHFA 18:0/18:0;O; [M-H]-	SERUM-FAHFA 36:0;O (3); SERUM-FAHFA 18:0/18:0;O; [M-H]-	SERUM-FAHFA 36:0;O (4); SERUM-FAHFA 18:0/18:0;O; [M-H]-	SERUM-FAHFA 36:0;O (5); SERUM-FAHFA 18:0/18:0;O; [M-H]-	SERUM-FAHFA 36:0;O (6); SERUM-FAHFA 18:0/18:0;O; [M-H]-	SERUM-FAHFA 36:1;O (1); SERUM-FAHFA 18:1/18:0;O; [M-H]-	SERUM-FAHFA 36:1;O (2); SERUM-FAHFA 18:1/18:0;O; [M-H]-	SERUM-FAHFA 36:1;O (3); SERUM-FAHFA 18:1/18:0;O; [M-H]-	SERUM-FAHFA 36:2;O (1); SERUM-FAHFA 18:2/18:0;O; [M-H]-	SERUM-FAHFA 36:2;O (2); SERUM-FAHFA 18:1/18:1;O; [M-H]-	SERUM-FAHFA 36:2;O (3); SERUM-FAHFA 18:1/18:1;O; [M-H]-	SERUM-FAHFA 36:2;O (4); SERUM-FAHFA 18:0/18:2;O; [M-H]-	SERUM-FAHFA 36:3;O (1); SERUM-FAHFA 18:1/18:2;O; [M-H]-	SERUM-FAHFA 36:3;O (2); SERUM-FAHFA 18:2/18:1;O; [M-H]-	SERUM-FAHFA 36:4;O (1); SERUM-FAHFA 20:4/16:0;O; [M-H]-	SERUM-FAHFA 37:1;O (1); SERUM-FAHFA 18:1/19:0;O; [M-H]-	SERUM-FAHFA 37:1;O (2); SERUM-FAHFA 18:1/19:0;O; [M-H]-	SERUM-FAHFA 37:2;O; SERUM-FAHFA 18:1/19:1;O; [M-H]-	SERUM-FAHFA 38:1;O (1); SERUM-FAHFA 18:1/20:0;O; [M-H]-	SERUM-FAHFA 38:1;O (2); SERUM-FAHFA 18:1/20:0;O; [M-H]-	SERUM-FAHFA 38:2;O; SERUM-FAHFA 18:1/20:1;O; [M-H]-
Weight	1	0.567193	0.833143	0.747485	-0.0460995	0.875068	0.644595	0.870474	0.0978114	0.0381149	0.473043	0.478648	0.0676965	0.0742495	-0.1834	-0.480058	-0.323895	0.471398	0.628559	-0.105679	0.140795	0.242163	-0.194403	0.187031	-0.182259	-0.269099	-0.17308	-0.117632	-0.200098	-0.0550692	0.020583	0.00394466	-0.318895	-0.445984	-0.407398	-0.229305	-0.332451	-0.338001	-0.25372	-0.44469	-0.458796	-0.26412	-0.307398	-0.418627	-0.317412	-0.392955	-0.406702	-0.4633	-0.338935	-0.368109	-0.342729	-0.267583	-0.192931	-0.240285	-0.287889	-0.408908	-0.404233	-0.447366	-0.4206	-0.457018	-0.333537	-0.359243	-0.352751	-0.411849	-0.348141	-0.251856	-0.367575	-0.28213	-0.476233	-0.545201	-0.512011	-0.411293	-0.409442	-0.349716	-0.455176	-0.410246	-0.277402	-0.0332637	-0.135692	-0.0278423	-0.0720868	-0.10645	-0.186135	0.0578107	-0.194443	-0.300769	-0.178523	-0.0175813	-0.220071	-0.1667	0.0120655	-0.23344	-0.137631	-0.256872	0.177642	0.0289266	-0.0826634	0.0331143	-0.277343	-0.244124	-0.100461	-0.0351313	0.122662	0.226167	-0.101673	-0.119314	-0.0902543	-0.418378	0.0151845	-0.0662781	0.00846676	-0.371144	-0.275665	-0.196423	-0.132672	-0.462047	-0.237281	0.0726691	0.0244866	-0.0590571	0.221388	-0.226641	-0.146458	-0.109713	-0.16687	-0.0466191	-0.187518	-0.111614	0.268069	0.163447	-0.134011	-0.055319	-0.0358833	-0.412646	0.00359123	0.179245	-0.0444331	-0.299068	-0.256511	-0.101919
Waist	0.567193	1	0.460359	0.845213	0.711733	0.654708	0.604956	0.258564	0.066204	-0.0322577	0.26432	0.214853	-0.0839513	-0.284029	0.0980554	-0.184098	-0.36972	0.530177	0.317511	0.0983034	0.00971388	0.531212	-0.240276	0.40042	0.186168	0.0218672	0.198734	-0.0642841	0.108346	-0.378615	0.260253	0.171056	-0.093777	-0.135981	-0.363814	-0.080245	-0.239389	-0.351801	-0.004715	-0.324315	-0.53685	-0.0329605	-0.292461	-0.515879	-0.48636	-0.35501	-0.0857428	-0.446281	-0.349564	-0.530116	-0.26713	-0.10556	-0.313239	-0.123257	-0.175635	-0.450531	-0.373619	-0.546434	-0.359881	-0.572815	-0.568063	-0.447724	-0.137806	-0.432805	-0.453641	-0.343858	-0.465321	-0.431436	-0.500404	-0.297358	-0.407761	-0.471496	-0.40867	-0.298537	-0.499257	-0.520548	-0.209602	-0.0206043	-0.162199	-0.075482	0.0117136	-0.172994	0.272902	-0.138246	-0.0519573	-0.0571034	-0.193321	-0.375512	-0.087932	-0.212197	-0.26559	-0.35615	-0.0926589	-0.0763674	0.071515	0.152422	-0.25099	-0.0615048	-0.293479	-0.0618627	-0.0771814	0.322853	0.202399	0.127586	-0.106348	-0.10264	0.134716	-0.155458	0.054338	-0.286729	0.00278207	-0.147473	-0.22083	-0.0221166	-0.395753	-0.168452	-0.116892	0.0236878	-0.233447	-0.264707	0.0722797	-0.3839	-0.204487	-0.250882	-0.119296	0.0678951	0.0571224	0.235543	0.0897041	-0.0287629	-0.0451938	0.177687	-0.00741908	-0.0752449	-0.199145	-0.14123	-0.107662	-0.190838	-0.258363	-0.174122
Hips	0.833143	0.460359	1	0.639701	-0.294984	0.86651	0.745917	0.613773	0.053172	0.0554005	0.497923	0.32873	0.0316314	0.190506	0.11653	-0.23909	0.0103462	0.408581	0.376203	-0.0802801	0.206951	0.278792	-0.0363464	-0.0105082	-0.171116	-0.172702	-0.170608	-0.251202	-0.265807	-0.242565	-0.0284394	0.242166	-0.437758	-0.371514	-0.402165	-0.352928	-0.423184	-0.2839	-0.385257	-0.374291	-0.548037	-0.415212	-0.404151	-0.391176	-0.434338	-0.410129	-0.454836	-0.449044	-0.301971	-0.380541	-0.380916	-0.0507609	-0.200601	-0.0537118	-0.481816	-0.46684	-0.38475	-0.445868	-0.475168	-0.446974	-0.386608	-0.33688	-0.36119	-0.468869	-0.407451	-0.286866	-0.27962	-0.334291	-0.480415	-0.600483	-0.554733	-0.466375	-0.379665	-0.441377	-0.471201	-0.418871	-0.133633	-0.15475	-0.0656858	-0.0558823	-0.137228	-0.0877994	-0.281713	0.121209	-0.110099	-0.266815	-0.105227	0.204031	0.0603166	-0.116758	-0.0216289	-0.125964	-0.14774	-0.226153	0.160742	0.14112	-0.157843	-0.122347	-0.244032	-0.162366	-0.151166	-0.201589	0.316931	0.105832	0.0541647	-0.0395335	-0.122541	-0.197457	-0.057714	0.104334	0.0761892	-0.129064	-0.0319833	0.0839377	-0.131652	-0.258951	-0.10545	-0.0134417	-0.0593447	-0.0801625	-0.026996	-0.11362	-0.0991126	-0.110253	0.00370935	0.0221888	-0.112315	0.0195889	0.228416	0.227159	0.0182928	-0.0495985	0.12938	-0.205249	0.185528	0.16444	-0.128732	-0.143973	-0.070461	-0.108541
BMI	0.747485	0.845213	0.639701	1	0.413621	0.762139	0.649406	0.429855	0.165817	0.0903827	0.455974	0.316007	0.111518	-0.219116	-0.0812125	-0.297	-0.45715	0.411772	0.531144	0.152308	0.168654	0.421332	-0.257223	0.363343	0.126427	-0.0229338	0.1376	-0.112914	0.0369406	-0.352926	0.0741423	0.225257	-0.130058	-0.306208	-0.310836	-0.242727	-0.354565	-0.378904	0.0791094	-0.239818	-0.478816	-0.0883244	-0.130879	-0.421973	-0.397	-0.306577	-0.153498	-0.400048	-0.199482	-0.446504	-0.104623	-0.151436	-0.275001	-0.0910827	-0.0812828	-0.266767	-0.250907	-0.378557	-0.287374	-0.456804	-0.373171	-0.2673	-0.240629	-0.411851	-0.354469	-0.267491	-0.27454	-0.278539	-0.400176	-0.387525	-0.316038	-0.403953	-0.297416	-0.160734	-0.341228	-0.361656	-0.202058	-0.230483	-0.245467	-0.214646	-0.195283	-0.344771	-0.0300223	-0.0659455	-0.0919534	-0.26179	-0.271574	-0.209169	0.0172947	-0.284802	-0.289782	-0.438199	-0.259149	-0.304734	0.179148	0.0498731	-0.349885	-0.145011	-0.412307	-0.159162	-0.254114	0.052812	0.207538	0.222519	-0.0722934	-0.205064	-0.0324958	-0.185361	0.0621387	-0.138994	-0.0893081	-0.193844	-0.366359	-0.132404	-0.367319	-0.381659	-0.00340082	-0.029462	-0.221011	-0.278403	0.17632	-0.556632	-0.31791	-0.358265	-0.0540491	0.0638638	-0.0834551	0.0728507	0.271901	0.0165924	-0.151684	0.117909	-0.0674594	-0.0654596	-0.0457813	0.117243	-0.233773	-0.235719	-0.384308	-0.210729
WHR	-0.0460995	0.711733	-0.294984	0.413621	1	0.0196061	0.0590081	-0.120294	0.0422111	-0.0718322	-0.0993084	-0.027174	-0.102458	-0.454942	0.00813753	-0.0161022	-0.41095	0.249658	0.0581555	0.179667	-0.147187	0.335898	-0.223556	0.437983	0.33559	0.160668	0.348781	0.123605	0.323412	-0.228915	0.300968	-0.00947851	0.245532	0.142683	-0.0693064	0.197255	0.0770364	-0.150138	0.30633	-0.0470812	-0.139281	0.289374	0.0114933	-0.246566	-0.179322	-0.0537562	0.269409	-0.123137	-0.13149	-0.270398	0.0222931	-0.0758545	-0.169492	-0.0899518	0.196361	-0.110587	-0.0907222	-0.230174	-0.0104938	-0.263243	-0.301005	-0.211757	0.124821	-0.0988885	-0.16609	-0.145244	-0.277386	-0.20397	-0.155636	0.157542	0.00658183	-0.137498	-0.134929	0.03319	-0.158815	-0.226241	-0.115449	0.0779262	-0.133197	-0.0513971	0.105188	-0.136821	0.500915	-0.246142	0.0355108	0.137665	-0.132751	-0.565995	-0.126968	-0.144901	-0.280743	-0.297945	0.00447087	0.0826539	-0.0497624	0.0561139	-0.161611	0.0145457	-0.14276	0.0559468	0.0163349	0.490051	-0.0339533	0.0564609	-0.15471	-0.0862709	0.239347	-0.00882346	0.106582	-0.38631	-0.0522756	-0.0561941	-0.219328	-0.0918616	-0.327271	0.00885271	-0.0340181	0.0323069	-0.212851	-0.232831	0.103066	-0.343219	-0.155153	-0.200444	-0.135358	0.0507951	0.131118	0.230652	-0.079329	-0.209302	-0.0617874	0.228058	-0.114768	0.089617	-0.365239	-0.272735	-0.0122397	-0.104887	-0.231778	-0.101443
FM kg DEXA	0.875068	0.654708	0.86651	0.762139	0.0196061	1	0.931901	0.506138	0.0438644	-0.0674018	0.477801	0.279262	0.146109	-0.0549869	-0.0277736	-0.394203	-0.351837	0.484004	0.504805	0.141006	0.231824	0.351946	-0.238752	0.120766	0.0487405	0.000356201	0.0525985	-0.13587	-0.0350061	-0.374139	0.161046	0.271684	-0.414229	-0.429863	-0.566943	-0.262884	-0.527712	-0.467916	-0.264426	-0.516415	-0.702547	-0.478504	-0.470488	-0.681471	-0.606358	-0.518477	-0.485706	-0.710632	-0.47657	-0.650713	-0.429867	-0.187444	-0.276942	-0.176487	-0.46437	-0.591111	-0.529507	-0.655208	-0.637802	-0.725682	-0.596805	-0.525848	-0.485059	-0.705328	-0.629902	-0.472697	-0.588256	-0.542458	-0.698875	-0.672091	-0.676438	-0.660409	-0.597972	-0.52525	-0.648594	-0.642958	-0.251937	-0.192914	-0.122308	-0.0492692	-0.0872121	-0.134871	0.00493697	0.097806	-0.00471628	-0.108803	-0.1459	-0.155415	0.0113196	-0.244389	-0.189068	-0.268038	-0.188242	-0.134348	0.299898	0.236664	-0.26923	-0.199877	-0.296829	-0.16916	-0.154401	0.0824212	0.244461	0.299167	0.027577	-0.0986069	0.0339533	-0.300187	0.0905901	-0.174625	-0.0803226	-0.246554	-0.146549	-0.00329827	-0.283182	-0.272946	-0.167844	0.0855984	-0.194834	-0.236188	-0.07182	-0.334332	-0.203748	-0.222432	-0.0128203	0.0424579	-0.0560416	0.132259	0.405728	0.196412	-0.0644345	0.0905114	0.0840539	-0.20284	0.115861	0.181292	-0.179702	-0.197139	-0.229664	-0.00865466
Fat mass (%)	0.644595	0.604956	0.745917	0.649406	0.0590081	0.931901	1	-0.00132178	-0.00610134	-0.106843	0.403068	0.125704	0.193563	-0.166245	0.0659996	-0.275624	-0.312037	0.387408	0.344258	0.324773	0.277983	0.370173	-0.241968	0.0964028	0.231924	0.20124	0.232203	-0.105569	0.120342	-0.555175	0.236524	0.412496	-0.383243	-0.340472	-0.554687	-0.247254	-0.60796	-0.521449	-0.212962	-0.462304	-0.737803	-0.551829	-0.480598	-0.738251	-0.68705	-0.496701	-0.444305	-0.765221	-0.475026	-0.7257	-0.390341	-0.114691	-0.344492	-0.104752	-0.496641	-0.597167	-0.501766	-0.678354	-0.671079	-0.780475	-0.658342	-0.534986	-0.495933	-0.778934	-0.707779	-0.535884	-0.638071	-0.62759	-0.72146	-0.627856	-0.657452	-0.705359	-0.619676	-0.536602	-0.654562	-0.680552	-0.224141	-0.244238	-0.057946	-0.019624	-0.0349582	-0.119584	0.165282	0.142522	0.134209	0.0816529	-0.0651121	-0.218079	0.18567	-0.222696	-0.28282	-0.213501	-0.156348	0.0129345	0.376731	0.345017	-0.320486	-0.295266	-0.218237	-0.0549152	-0.128892	0.177647	0.29948	0.339106	0.12384	-0.0781942	0.115888	-0.194531	0.164357	-0.233598	-0.14821	-0.142452	-0.0301731	0.101837	-0.323557	-0.0749963	-0.0758265	0.121468	-0.290554	-0.29341	-0.254346	-0.340609	-0.171328	-0.225823	0.0887042	0.120456	0.0446189	0.30885	0.46463	0.176124	-0.0135884	0.196143	0.194734	-0.0464447	0.182039	0.148049	-0.226457	-0.107115	-0.204777	0.101579
Fat free mass (kg)	0.870474	0.258564	0.613773	0.429855	-0.120294	0.506138	-0.00132178	1	0.152629	0.125772	0.302798	0.453436	-0.0652935	0.321722	-0.203056	-0.32988	-0.106414	0.298209	0.49295	-0.513798	-0.105299	0.142177	0.0285556	0.124504	-0.415608	-0.469427	-0.404339	-0.115769	-0.355443	0.386277	-0.0968537	-0.272085	-0.120922	-0.349899	-0.0963223	-0.271821	0.0882812	0.0335057	-0.182114	-0.197152	-0.0445551	0.114618	-0.0554631	0.100971	0.120281	-0.086307	-0.189699	0.0181054	-0.0629577	0.138382	-0.160528	-0.136447	0.0747911	-0.137202	-0.0198173	-0.0523132	-0.133233	-0.0288717	0.0320296	0.0616443	0.0717733	-0.0144118	0.0371086	0.128054	0.110744	0.180271	0.084573	0.23098	-0.0200943	-0.250395	-0.157004	0.0409845	-0.03531	-0.0621647	-0.0686489	0.0307162	-0.0836085	0.153054	-0.166274	-0.0510967	-0.105345	-0.0328351	-0.368924	-0.0743296	-0.368141	-0.504657	-0.225629	0.231229	-0.436204	-0.0633483	0.257923	-0.156391	-0.0951665	-0.371033	-0.12405	-0.252114	0.159647	0.309403	-0.188247	-0.303976	-0.0575303	-0.190017	-0.0760213	-0.0447977	-0.230184	-0.0156028	-0.213319	-0.32486	-0.229068	0.213316	0.219445	-0.268483	-0.222882	-0.227071	0.0694278	-0.536632	-0.270215	-0.0548285	0.287437	0.205608	0.509086	0.0310083	-0.0534037	0.0482435	-0.287135	-0.170927	-0.248908	-0.388001	-0.0640917	0.11454	-0.0983743	-0.225631	-0.230459	-0.445116	-0.126957	0.0351297	0.0858812	-0.247776	-0.101915	-0.318265
ADTRP	0.0978114	0.066204	0.053172	0.165817	0.0422111	0.0438644	-0.00610134	0.152629	1	-0.162664	-0.0257346	0.172944	0.143126	0.0629816	0.35557	0.165625	-0.166024	-0.316771	0.0601341	-0.0712235	0.261863	-0.337715	0.0719492	-0.12922	0.17968	0.242889	0.171709	-0.125429	0.0697963	-0.13149	-0.257029	0.156261	-0.0867238	-0.0442641	-0.0623526	-0.395234	-0.146948	-0.0183706	-0.0113021	0.242801	-0.0291923	-0.170058	-0.11496	0.0764568	0.0694606	0.0100702	0.0674821	-0.130445	-0.1306	0.0460106	0.0371261	0.120447	-0.0180983	0.142159	-0.146173	-0.0388339	0.212057	-0.00530048	0.106163	-0.0381951	0.0349304	-0.0188251	0.0555075	-0.0650392	-0.0692919	-0.0804807	-0.0460644	-0.0832507	-0.00676592	-0.157947	0.0893834	0.0529586	-0.138779	-0.133521	0.0553457	0.00465905	0.108996	-0.191499	-0.181545	-0.271464	-0.0498293	-0.288867	-0.130576	-0.115663	0.234804	-0.23048	-0.161105	0.0931302	0.290285	-0.0970237	0.0291479	-0.131289	-0.230784	-0.160295	-0.0800992	-0.0631463	-0.132252	-0.100651	-0.168654	0.134418	-0.301192	-0.224568	0.158409	0.0987368	0.250988	-0.0258922	-0.0884592	0.0999607	-0.0212367	0.0300855	-0.00386155	0.163946	0.143884	0.17228	-0.129071	-0.115184	0.594885	-0.162011	-0.0729783	-0.0322553	0.0297654	-0.160155	-0.028316	-0.165268	-0.0968799	0.252365	-0.321577	0.313913	0.132215	-0.138714	-0.0849718	-0.0210371	0.00901589	0.202787	-0.0301477	-0.127033	0.0576869	-0.101769	-0.0539926	-0.334853
ANGPTL4	0.0381149	-0.0322577	0.0554005	0.0903827	-0.0718322	-0.0674018	-0.106843	0.125772	-0.162664	1	0.241765	0.164293	0.13475	0.258106	-0.356316	-0.11039	0.31339	-0.0139099	0.150046	0.0837546	-0.189398	0.143673	0.218107	0.268705	0.089206	-0.0273549	0.0986518	0.209989	0.184343	0.00756878	-0.0952272	-0.226284	0.492635	-0.00826181	0.390615	-0.0133797	-0.0121468	0.0152421	-0.0406708	0.122644	0.273816	0.0897168	0.467649	0.253703	0.175115	0.141804	-0.0454724	0.322982	0.311703	0.214105	0.10851	-0.0772496	-0.177356	0.103459	0.0189895	0.170609	0.193183	0.29132	0.0426548	0.257586	0.269259	0.218333	-0.0583706	0.211395	0.269543	0.157046	0.31385	0.00986599	0.271396	0.318425	0.219549	0.183009	0.324323	0.440604	0.260822	0.229003	-0.112948	0.0946084	0.117076	0.0937397	0.24051	0.0276182	-0.0772927	0.0527658	-0.250287	-0.142017	0.0127402	0.523291	0.330067	0.262242	0.221232	0.142212	0.110556	-0.00813857	0.0387228	0.0752383	0.276621	0.307345	0.161813	0.0836567	0.0952016	-0.110205	-0.193287	0.00518398	-0.329212	-0.393466	-0.311517	0.0660918	-0.142812	0.329318	0.246926	0.174197	0.213189	0.0763726	0.18536	-0.0778438	-0.10055	0.0882938	0.434935	0.419251	0.39664	0.20434	0.291432	0.305444	-0.257051	0.0460285	-0.293379	-0.279529	-0.0844072	-0.264346	0.195654	-0.420872	-0.00376419	-0.0496629	-0.0662601	-0.209134	0.185828	-0.28328	-0.193342	0.0118546
FABP4	0.473043	0.26432	0.497923	0.455974	-0.0993084	0.477801	0.403068	0.302798	-0.0257346	0.241765	1	0.100457	0.291612	0.00381146	-0.0452681	-0.391854	-0.154989	0.141207	0.195744	-0.00233779	-0.0749048	0.212389	-0.146717	-0.050978	0.235909	0.266699	0.234427	-0.21127	0.06194	-0.222744	-0.16194	0.186566	-0.0367002	0.176839	-0.403906	-0.477436	-0.272833	-0.0597105	0.176781	0.0547776	-0.521937	-0.252602	-0.184068	-0.285089	-0.431078	-0.365927	-0.315222	-0.371625	-0.322276	-0.394242	0.00745427	0.341394	0.117684	0.440361	-0.134715	-0.185297	-0.0270416	-0.352484	-0.261898	-0.30455	-0.339399	-0.298206	-0.264806	-0.354089	-0.419137	-0.295725	-0.250657	-0.0721673	-0.309071	-0.281141	-0.169408	-0.41461	-0.355136	-0.248906	-0.253251	-0.326892	0.334801	-0.404255	-0.0464324	-0.0935926	-0.19141	-0.142296	-0.0490273	0.0985128	0.165578	-0.00989599	-0.0675385	0.0550304	0.289054	-0.103824	-0.213272	-0.0934192	-0.084568	0.0475731	0.274386	0.377872	-0.444591	-0.222915	-0.328693	-0.050905	-0.228907	-0.115954	0.158286	0.184056	0.219519	-0.0124893	-0.0408052	0.0516325	0.0638793	0.179929	0.118615	0.0247614	-0.034033	0.0134107	-0.158706	-0.0674045	0.165977	0.213676	-0.283505	-0.375471	0.402873	-0.490926	-0.374909	-0.396643	0.137631	0.177325	0.0903406	0.00560812	0.33602	0.387886	0.128716	0.282483	0.235368	0.0259238	0.364156	0.260647	0.122495	-0.083705	-0.19035	0.210042
GDF15	0.478648	0.214853	0.32873	0.316007	-0.027174	0.279262	0.125704	0.453436	0.172944	0.164293	0.100457	1	0.168147	-0.0605818	-0.0157516	-0.069551	0.0622006	0.26732	0.387413	-0.032403	0.154948	-0.184876	-0.294996	0.440896	-0.0938186	-0.288058	-0.079615	0.115756	-0.00564496	0.183411	-0.203289	-0.339933	0.0370359	-0.126998	0.322358	0.0890963	0.0773624	-0.120929	-0.187583	-0.000125729	0.254133	0.195195	0.161569	0.193674	0.329147	0.144782	0.182237	0.17292	0.167665	0.228315	0.0280017	-0.221678	-0.29009	-0.253359	0.0853826	0.0919291	0.059514	0.150666	0.0872748	0.166782	0.235939	0.0984142	-0.126356	0.186502	0.204876	0.126468	0.0538677	0.0191006	0.176205	0.131897	0.0838364	0.257509	0.174586	0.188625	0.139778	0.155444	-0.302439	0.234431	0.103651	0.136118	0.226412	-0.0509027	-0.1246	0.188769	-0.153493	-0.171019	0.150428	-0.0456904	-0.261761	0.221681	0.282401	0.162979	0.172548	0.0155533	0.170102	-0.294175	0.201376	0.258754	-0.00729171	0.0143102	0.10728	-0.074924	-0.156076	0.160369	-0.0231397	-0.0430757	-0.0379718	-0.335514	0.17714	-0.257299	-0.0325827	-0.338577	-0.147406	-0.374386	0.1647	-0.180518	-0.0288035	0.206915	0.125975	0.102269	0.235612	0.0668995	0.181272	0.143675	-0.353739	-0.0599508	-0.455852	-0.0561672	-0.0588121	-0.0680662	-0.113683	-0.165153	0.032952	-0.500873	-0.105482	-0.11202	0.5241	-0.362833	-0.204598	0.0867651
Serpin F1	0.0676965	-0.0839513	0.0316314	0.111518	-0.102458	0.146109	0.193563	-0.0652935	0.143126	0.13475	0.291612	0.168147	1	0.0299141	-0.223315	-0.12534	0.00506898	0.160624	0.0517097	0.150577	0.280681	-0.228896	-0.0886632	0.0427642	0.573767	0.579092	0.571242	-0.0625985	0.402545	-0.289412	0.108163	0.0267868	-0.0740317	-0.112215	-0.0118012	-0.461436	-0.291159	-0.0626159	0.0703735	0.176164	-0.107064	-0.335153	0.0269276	-0.114164	-0.120148	-0.019364	-0.286816	-0.207374	-0.0206341	-0.0901775	0.0723307	0.25044	0.0588257	0.275911	-0.161714	0.0755909	0.0142083	0.0134682	-0.113281	-0.10275	-0.00271127	-0.010147	-0.199674	-0.243115	-0.145165	-0.142438	-0.0335296	-0.0469149	-0.042956	-0.211759	0.0440628	-0.139704	-0.0950591	-0.0231667	0.00918526	-0.0475729	0.219704	-0.531471	-0.321112	-0.353436	-0.378743	-0.623489	-0.0939879	-0.0264851	-0.24181	-0.0528636	-0.218617	-0.214906	0.37923	-0.293848	-0.320471	-0.372226	-0.386086	-0.0258507	0.163536	0.127486	-0.305699	-0.263043	-0.518632	-0.373749	-0.559408	-0.2782	-0.474245	0.024362	-0.200593	-0.207263	-0.21109	0.0780221	-0.0824489	-0.176835	-0.156327	0.142061	0.000330178	-0.148785	-0.318317	-0.164577	-0.180427	0.0761106	-0.176071	-0.257514	0.145387	-0.387255	-0.357929	-0.374185	-0.212711	-0.327836	-0.412461	-0.0955148	0.134278	0.0104543	-0.20009	-0.0746497	-0.0937627	0.155702	0.0444976	-0.0161889	-0.130195	-0.0734649	-0.0234251	0.118934
ADTRP E5/E1	0.0742495	-0.284029	0.190506	-0.219116	-0.454942	-0.0549869	-0.166245	0.321722	0.0629816	0.258106	0.00381146	-0.0605818	0.0299141	1	0.12275	0.275042	0.3774	0.127999	-0.215983	-0.49446	0.151912	-0.0242898	0.051517	-0.174672	-0.142448	-0.0728907	-0.144801	-0.0717025	-0.145178	0.0818524	0.126762	0.0255278	-0.174553	-0.0902389	0.0522979	-0.190576	0.267239	0.534173	-0.6605	-0.164303	0.0411124	-0.0760316	-0.0895805	0.197764	-0.00890718	-0.0840683	-0.423139	0.241664	0.0681625	0.119738	-0.442402	0.285858	0.434054	0.196513	-0.420706	-0.146393	-0.109127	0.210043	-0.0911771	0.197513	0.101794	0.0114496	0.037952	0.0756116	0.0763128	0.0843486	0.193117	0.023537	0.0788713	-0.138315	-0.244192	0.00147454	0.158872	-0.0817902	0.0453945	0.0735575	0.345626	-0.143715	-0.404325	-0.337561	-0.311296	-0.0838502	-0.0460332	-0.350377	-0.389723	-0.174287	-0.388001	0.317875	0.167397	-0.211828	-0.10327	-0.244718	-0.352769	-0.105759	-0.339429	0.291461	-0.000361195	-0.115564	-0.194133	-0.379945	-0.302606	-0.322419	-0.328856	-0.544236	-0.406712	-0.317108	-0.618505	0.371392	-0.624369	0.0587414	0.009728	0.512058	0.442605	0.542936	-0.296285	0.0520992	-0.285531	-0.0141623	-0.0209356	0.0295475	-0.0450877	0.352531	-0.0128976	-0.0485889	-0.0045829	-0.375555	-0.203625	-0.410901	-0.43051	-0.105568	-0.194366	-0.655859	-0.0846733	0.22428	0.0667403	-0.307145	-0.0756043	0.13058	0.58204	-0.249302
ANGPTL4 E5/E1	-0.1834	0.0980554	0.11653	-0.0812125	0.00813753	-0.0277736	0.0659996	-0.203056	0.35557	-0.356316	-0.0452681	-0.0157516	-0.223315	0.12275	1	0.570941	0.257453	-0.0803121	-0.399302	-0.144847	0.288709	-0.0461519	0.0353545	-0.181073	0.0225964	0.0998683	0.0161852	-0.205585	-0.0971502	-0.107011	-0.262996	0.181432	-0.23269	0.486493	-0.0822734	-0.109626	0.314717	0.434882	-0.208177	0.21654	-0.185377	0.147688	-0.383228	0.072701	-0.0936149	-0.0370518	0.262547	0.0415325	-0.109757	-0.0355844	-0.170193	0.520031	0.285975	0.426991	-0.193038	-0.153201	0.0854892	-0.0628058	0.0737978	-0.0305974	-0.174654	-0.114133	0.301511	-0.0360553	-0.12426	-0.103601	-0.0285734	-0.042855	-0.00174094	0.0362387	-0.0449942	0.00179881	-0.0435686	-0.308422	-0.0358409	-0.0824892	0.479908	-0.237917	-0.00635211	-0.166016	-0.0998	0.0404241	0.104597	0.0227984	0.436853	0.0477167	-0.0295988	0.0102903	0.154857	-0.210364	-0.219766	0.0576632	-0.163362	0.00272195	0.0539047	0.132154	-0.318505	-0.383324	0.0663116	0.277695	-0.113684	-0.0446739	0.349569	-0.0369376	0.510016	0.36457	0.211857	0.565607	-0.163212	-0.0253968	0.234347	0.524762	0.577367	0.584471	-0.155487	0.280418	0.471887	-0.101316	-0.413185	-0.247036	-0.494073	0.155019	0.0788376	-0.115496	0.434817	0.342614	0.226952	0.498756	0.0304488	0.089518	0.215843	0.155622	0.102279	0.500976	0.363534	-0.207171	-0.0501593	0.356594	0.459809	-0.240338
FABP4 E5/E1	-0.480058	-0.184098	-0.23909	-0.297	-0.0161022	-0.394203	-0.275624	-0.32988	0.165625	-0.11039	-0.391854	-0.069551	-0.12534	0.275042	0.570941	1	0.258327	-0.050005	-0.684913	-0.328649	0.145266	0.111667	-0.13295	-0.213132	-0.0161591	0.0745397	-0.025211	-0.301086	-0.18005	0.0279029	-0.010632	0.156693	0.195978	0.366695	0.352725	-0.0289902	0.199309	0.318933	-0.11132	0.42492	0.248729	0.20947	0.169385	0.436828	0.225086	0.431136	0.248476	0.405307	0.447857	0.288262	0.121526	0.486836	0.160966	0.420683	0.0339132	0.324444	0.350884	0.476196	0.355362	0.372475	0.218313	0.448594	0.323163	0.246926	0.210933	0.246505	0.37188	0.256566	0.420179	0.32141	0.283068	0.362214	0.464301	0.212058	0.428985	0.396677	0.409487	-0.0122863	0.0275195	-0.13068	-0.051	-0.141202	0.0602203	-0.043278	-0.0391245	0.011605	0.0605413	0.118905	0.06428	0.109585	0.0110598	0.102322	-0.0572677	0.0649818	0.0448848	-0.271064	0.0559688	-0.110382	0.105519	0.216869	-0.0765483	-0.215955	-0.0677175	-0.32996	-0.0469602	-0.0546636	-0.348959	0.374464	-0.19903	0.0119791	-0.20717	0.421828	0.310093	0.389204	-0.107129	0.404003	0.165502	0.0674961	-0.0951045	0.0429061	-0.376852	0.2649	0.22253	0.0488324	0.0141927	0.0539076	-0.0665193	0.0126405	-0.403352	-0.313363	-0.0398287	-0.256619	0.198063	0.330283	0.0488652	-0.223629	-0.0960498	0.229071	0.302054	-0.149823
GDF15 E5/E1	-0.323895	-0.36972	0.0103462	-0.45715	-0.41095	-0.351837	-0.312037	-0.106414	-0.166024	0.31339	-0.154989	0.0622006	0.00506898	0.3774	0.257453	0.258327	1	-0.0898388	-0.292853	-0.114709	-0.0663355	-0.225635	0.390143	-0.0588668	-0.183332	-0.17147	-0.184428	0.114928	-0.0768875	0.227108	-0.11623	-0.304748	0.109969	0.248541	0.454524	-0.00770444	0.252532	0.297154	-0.234214	0.233752	0.395427	0.119091	0.151146	0.450191	0.346375	0.247296	0.137154	0.514068	0.328741	0.521972	0.0613914	0.193298	-0.033952	0.169484	-0.058234	0.170485	0.196274	0.369832	0.234522	0.449909	0.365921	0.256608	0.372028	0.478939	0.483721	0.357656	0.506568	0.19552	0.419793	0.341041	0.26745	0.370391	0.41982	0.200999	0.298864	0.347565	0.0846988	0.139448	0.122195	0.121452	0.104453	0.171536	-0.220485	-0.0205972	-0.270146	-0.0702815	0.0667646	0.490684	0.237773	0.225202	0.149989	0.252801	0.173537	0.0710534	-0.255091	0.0726176	0.287059	0.13691	0.216202	-0.0166527	0.128226	-0.215182	0.0528232	-0.379248	-0.0658509	0.0980715	-0.164103	0.22265	-0.33844	0.335688	0.453637	0.339361	0.397836	0.122747	0.141346	0.135982	-0.0955745	0.00201412	0.248144	0.294001	-0.135978	0.522076	0.269431	0.324565	-0.0117452	-0.175605	-0.0335839	-0.0462654	-0.406723	0.035714	0.297553	-0.249944	0.21169	0.0498031	0.0122147	-0.389234	0.117521	0.0944578	0.371705	0.128606
Serpin F1 E5/E1	0.471398	0.530177	0.408581	0.411772	0.249658	0.484004	0.387408	0.298209	-0.316771	-0.0139099	0.141207	0.26732	0.160624	0.127999	-0.0803121	-0.050005	-0.0898388	1	0.117638	-0.221396	0.038391	0.232025	-0.263609	0.092093	-0.178799	-0.222626	-0.169716	-0.299029	-0.30233	0.0195703	0.318302	-0.165454	-0.233992	-0.342847	-0.306077	0.15177	-0.0614991	-0.0533733	-0.448846	-0.50724	-0.389145	-0.223933	-0.269597	-0.486485	-0.449421	-0.340074	-0.410164	-0.279111	-0.234419	-0.472378	-0.511138	-0.137445	0.060532	-0.224639	-0.432324	-0.466601	-0.586317	-0.399958	-0.556985	-0.482583	-0.508073	-0.394281	-0.441194	-0.457459	-0.424846	-0.408509	-0.446665	-0.456949	-0.465927	-0.338273	-0.567666	-0.471055	-0.252976	-0.297109	-0.504232	-0.480611	-0.0932852	-0.0437314	-0.0750768	-0.00421284	-0.145722	-0.229032	0.00234709	0.0344242	-0.433343	-0.0538783	-0.00146196	-0.310758	-0.227304	-0.100877	-0.103142	-0.227363	-0.0438244	0.0321324	0.128369	0.0250228	-0.100856	-0.0884382	-0.436376	-0.282218	-0.15122	-0.0468396	-0.332352	-0.132252	-0.529206	-0.341151	-0.149953	-0.257652	0.0295109	-0.37152	-0.178433	-0.246178	-0.262108	-0.0707754	-0.244662	-0.0469129	-0.676887	0.2173	-0.109373	-0.195623	0.0114037	-0.107285	-0.142117	-0.174635	-0.440682	-0.386942	-0.371091	-0.437569	-0.304954	-0.217976	-0.220486	-0.379925	-0.108544	-0.296956	-0.386517	-0.123279	-0.0156294	-0.352079	0.0130142	0.0509688
RMR-BAZ	0.628559	0.317511	0.376203	0.531144	0.0581555	0.504805	0.344258	0.49295	0.0601341	0.150046	0.195744	0.387413	0.0517097	-0.215983	-0.399302	-0.684913	-0.292853	0.117638	1	0.536332	-0.0633241	0.0142975	0.0572229	0.427315	-0.135574	-0.326693	-0.119389	0.354312	0.0958491	0.00122547	0.0145421	-0.106233	-0.0649869	-0.365236	-0.000315082	0.209192	-0.110641	-0.41265	0.11445	-0.387621	0.00022593	-0.0147569	0.134709	-0.320418	-0.0275454	-0.0701401	0.118044	-0.169633	-0.0249599	-0.159794	0.0546743	-0.610091	-0.370149	-0.56499	0.168645	-0.102325	-0.269011	-0.146637	-0.21033	-0.269755	-0.0515071	-0.115569	-0.329324	-0.127256	-0.0270953	0.0479429	-0.167605	-0.295029	-0.18313	-0.0983332	-0.144518	-0.109247	-0.0980628	0.117479	-0.16536	-0.161899	-0.606952	0.0446018	-0.0637898	0.129897	0.0334514	0.120799	-0.163778	0.147917	0.118911	-0.407551	-0.104446	-0.00525791	-0.0378307	-0.106196	0.0219196	-0.196752	-0.0294661	-0.37424	0.149872	-0.101869	-0.0386765	0.0786148	-0.0550757	-0.179813	0.0807295	0.243717	0.25721	0.471629	0.0907546	0.023212	0.366754	-0.401624	0.207218	0.0789929	0.241089	-0.403721	-0.290827	-0.33071	0.110774	-0.59708	-0.03083	-0.0651514	0.100256	0.0550066	0.130457	-0.326659	-0.120826	-0.0194463	-0.0888086	-0.0417152	-0.193323	-0.0720977	0.414654	0.198128	0.132607	0.100499	-0.228002	-0.280021	-0.197343	0.114631	0.0708358	-0.514007	-0.565691	-0.0320204
RMR/FFM-BAZ	-0.105679	0.0983034	-0.0802801	0.152308	0.179667	0.141006	0.324773	-0.513798	-0.0712235	0.0837546	-0.00233779	-0.032403	0.150577	-0.49446	-0.144847	-0.328649	-0.114709	-0.221396	0.536332	1	-0.0109482	0.00453044	0.0807024	0.381072	0.327232	0.173534	0.33503	0.464076	0.50602	-0.448284	0.176032	0.19892	0.123918	0.00332052	0.162179	0.285951	-0.178782	-0.435616	0.35743	-0.113748	0.0523127	-0.0585284	0.238579	-0.315357	-0.109955	0.0986865	0.366917	-0.133587	0.100889	-0.216028	0.295152	-0.35508	-0.476191	-0.310277	0.236843	0.0334061	-0.0612526	-0.0532806	-0.13586	-0.245371	-0.079643	-0.0188852	-0.238006	-0.142588	-0.0807118	0.0122141	-0.144801	-0.373723	-0.0737535	0.18288	0.0758505	-0.0798129	-0.00299827	0.231243	-0.022139	-0.111259	-0.456191	-0.0861396	0.0980992	0.197013	0.143964	0.173649	0.235535	0.229387	0.491066	0.066597	0.103912	-0.135453	0.436185	-0.0219253	-0.229325	-0.040133	0.0794839	0.00468571	0.28995	0.14599	-0.177241	-0.15173	0.163239	0.127697	0.154737	0.474202	0.3922	0.514768	0.358728	0.102004	0.577337	-0.0500905	0.374713	-0.00772608	0.120231	-0.0774991	0.00709315	-0.0806533	0.0313639	-0.0618614	0.279447	0.0278621	-0.156258	-0.101162	-0.278337	-0.353231	-0.059267	-0.0457952	0.201166	0.149311	0.0930146	0.342726	0.487691	0.151721	0.293259	0.394153	0.057267	0.182653	-0.0439165	-0.00762909	0.00510613	-0.26832	-0.489064	0.266992
RQ-BAZ	0.140795	0.00971388	0.206951	0.168654	-0.147187	0.231824	0.277983	-0.105299	0.261863	-0.189398	-0.0749048	0.154948	0.280681	0.151912	0.288709	0.145266	-0.0663355	0.038391	-0.0633241	-0.0109482	1	-0.373636	-0.0484318	0.227207	0.112119	0.0214552	0.119846	-0.26604	-0.0599386	-0.167396	-0.21139	0.0178027	-0.361458	-0.0904478	-0.0130351	-0.119577	-0.00320255	0.253395	-0.351688	0.0647678	-0.0750605	-0.0870244	-0.260276	0.0532182	-0.0107075	-0.045091	-0.0921932	-0.0677718	-0.0294192	-0.0132941	-0.176693	0.107279	0.193287	0.166498	-0.26492	-0.033634	0.104432	0.0142715	-0.00895635	0.00435418	0.0926584	-0.0327995	0.0142395	-0.0896192	-0.0405861	-0.215572	-0.00672203	0.0293438	-0.0345914	-0.185937	-0.139348	-0.0166202	-0.0447932	-0.233941	0.0234597	0.00231462	0.196027	-0.360214	-0.123598	-0.25192	-0.209096	-0.399029	0.0690045	0.16098	-0.0442479	0.357377	-0.0567587	-0.109688	0.211886	-0.345005	-0.427491	-0.16291	-0.292097	0.0891969	0.33872	0.297285	-0.151736	-0.253599	-0.0557233	0.0734975	-0.254446	-0.199553	-0.0493477	0.182534	0.0682917	-0.22377	-0.20212	0.190914	0.0619695	-0.439337	-0.310254	0.107451	0.192847	0.10247	-0.276219	0.1113	0.128605	0.22574	-0.194983	-0.136909	-0.204061	0.119791	0.153682	-0.0205475	0.198756	0.0328926	-0.17544	0.181089	0.298487	-0.249456	-0.559996	-0.0731441	0.0499629	0.262667	0.239297	0.0306399	-0.349703	0.145099	0.326825	0.0517073
RQ-delta-relative	0.242163	0.531212	0.278792	0.421332	0.335898	0.351946	0.370173	0.142177	-0.337715	0.143673	0.212389	-0.184876	-0.228896	-0.0242898	-0.0461519	0.111667	-0.225635	0.232025	0.0142975	0.00453044	-0.373636	1	-0.177946	0.101293	0.180521	0.141923	0.180924	-0.0959398	0.0873533	-0.382996	0.386222	0.497828	0.0504299	0.0960665	-0.202985	-0.206401	-0.277491	-0.325717	0.134535	-0.2012	-0.383697	-0.0255008	-0.0722857	-0.274492	-0.43679	-0.113423	-0.0923637	-0.259576	-0.0675711	-0.347002	-0.0976797	0.20506	-0.278925	0.156328	-0.0300558	-0.146531	-0.271788	-0.220948	-0.208498	-0.273338	-0.408236	-0.09451	-0.052467	-0.235715	-0.306997	-0.0343369	-0.109156	-0.101855	-0.235072	-0.155469	-0.223952	-0.316774	-0.148314	-0.0787421	-0.238233	-0.231283	-0.0033392	0.120239	-0.116081	-0.0113395	-0.0471086	0.0672621	0.288333	-0.179967	-0.104025	-0.129449	-0.179674	-0.0294516	-0.0610761	-0.0240087	-0.0545947	-0.197743	-0.0486555	-0.0680627	0.0426791	-0.0425792	-0.0533096	0.079308	-0.00988009	-0.157959	0.0588952	0.307121	0.173472	-0.12814	-0.138153	0.0617	-0.0293467	0.0556782	-0.192254	0.105894	-0.0199643	0.119298	-0.00295102	0.236869	-0.185569	0.0248893	-0.235185	-0.021738	-0.0578352	-0.0330567	0.0670519	-0.15781	-0.150505	-0.0892575	0.0415135	-0.0661083	0.329956	-0.03959	-0.0685923	0.16246	0.114678	0.121348	0.0300496	0.0898192	0.0521082	0.0200896	-0.237583	0.0745477	-0.190911	-0.226577
VO2Max	-0.194403	-0.240276	-0.0363464	-0.257223	-0.223556	-0.238752	-0.241968	0.0285556	0.0719492	0.218107	-0.146717	-0.294996	-0.0886632	0.051517	0.0353545	-0.13295	0.390143	-0.263609	0.0572229	0.0807024	-0.0484318	-0.177946	1	-0.0278989	-0.063509	-0.0584506	-0.0629803	-0.184002	-0.149154	-0.0255593	-0.210197	-0.0100031	-0.0254772	0.136544	0.230885	0.00924235	-0.0600658	0.0123693	0.0363394	0.244244	0.239067	-0.123523	-0.00344664	0.241708	0.167123	0.295052	0.192416	0.109023	0.1219	0.321844	0.185982	0.0520646	-0.0809796	0.0892415	-0.0552823	0.146002	0.231321	0.103505	0.179916	0.188523	0.214351	0.209204	0.062476	0.212942	0.195092	0.223196	0.257218	0.103865	0.204957	0.164892	0.237476	0.231177	0.109366	0.00347219	0.143645	0.205647	-0.00201669	0.0650706	0.24014	0.159461	0.105392	0.0706107	-0.371737	0.294053	0.110682	-0.114231	0.184453	0.612952	0.316158	0.173763	0.281835	0.20198	0.132001	-0.152109	-0.075513	-0.0477314	0.340257	0.293199	0.26488	0.17411	0.0921686	-0.20663	0.261108	0.154521	0.217477	0.298691	0.270407	0.0429956	0.0199758	0.622597	0.625153	0.0587351	0.389834	0.103669	0.49424	-0.167093	0.102848	-0.258643	0.53995	0.571708	0.151217	0.389654	0.386706	0.431541	-0.150707	0.0642445	-0.212265	0.108501	0.192369	0.0756575	0.380517	0.109902	-0.0670196	0.0848597	-0.145286	-0.00246342	0.000124201	-0.174697	-0.0605946	-0.184274
Glucose	0.187031	0.40042	-0.0105082	0.363343	0.437983	0.120766	0.0964028	0.124504	-0.12922	0.268705	-0.050978	0.440896	0.0427642	-0.174672	-0.181073	-0.213132	-0.0588668	0.092093	0.427315	0.381072	0.227207	0.101293	-0.0278989	1	0.301216	-0.120126	0.33197	0.402119	0.455709	-0.274815	0.312755	-0.124512	0.301537	0.0962182	0.44827	0.228874	0.159418	-0.146594	0.0597227	-0.0239625	0.251968	0.41734	0.362717	0.124847	0.225892	0.268283	0.397088	0.250167	0.296042	0.131476	0.197141	-0.254307	-0.434942	-0.23937	0.285573	0.192133	0.126196	0.181295	0.194714	0.147903	0.216468	0.157708	0.157083	0.304232	0.258291	0.306454	0.0998121	0.0283797	0.219001	0.367797	0.134362	0.245022	0.282491	0.401334	0.203439	0.179031	-0.400882	0.296309	0.0467412	0.233059	0.300805	0.109984	0.457272	0.153649	-0.0659363	0.218727	0.0673895	-0.137474	0.0284168	0.031206	-0.143917	-0.0680288	0.184516	0.167446	0.192036	0.10831	0.200552	0.361425	0.212344	0.0958068	0.300629	0.546652	0.0178199	0.341121	-0.139245	-0.206186	0.174198	-0.157753	0.227055	-0.277424	-0.0140796	-0.189374	-0.0131707	-0.289273	-0.0773892	-0.0178104	-0.0563439	0.304174	0.118351	0.162439	0.218448	0.029373	0.24889	0.245296	-0.128036	0.00815842	-0.053731	0.175308	0.164116	-0.221802	-0.183923	0.132345	0.0429259	-0.149412	-0.318506	-0.438682	0.161182	-0.331075	-0.280972	0.136616
Insulin	-0.182259	0.186168	-0.171116	0.126427	0.33559	0.0487405	0.231924	-0.415608	0.17968	0.089206	0.235909	-0.0938186	0.573767	-0.142448	0.0225964	-0.0161591	-0.183332	-0.178799	-0.135574	0.327232	0.112119	0.180521	-0.063509	0.301216	1	0.910393	0.999428	0.12917	0.835473	-0.793222	0.337585	0.502631	0.0564682	0.227746	-0.037832	-0.458105	-0.276163	-0.148491	0.215349	0.202981	-0.242896	-0.161349	-0.0539249	-0.14348	-0.279312	-0.030602	-0.0491559	-0.294755	-0.153757	-0.239296	0.0863421	0.438075	-0.143892	0.38731	-0.101504	-0.0257279	0.0943393	-0.136369	-0.0421127	-0.162561	-0.184475	-0.124857	-0.0327464	-0.234556	-0.309327	-0.128125	-0.18412	-0.119527	-0.101643	-0.0737585	0.0392283	-0.1954	-0.218407	-0.0735568	-0.0523718	-0.148406	0.243253	-0.316336	-0.293261	-0.278796	-0.112557	-0.330845	0.520962	-0.162922	0.175619	0.288398	-0.200486	-0.330884	0.499407	-0.237472	-0.398648	-0.311974	-0.255968	0.235402	0.030156	0.401258	-0.323076	-0.156989	-0.236686	-0.0945781	-0.321247	0.244103	-0.189012	0.0829725	0.0823889	-0.0156722	0.0813759	0.325086	-0.0301491	-0.248064	-0.141051	0.359732	0.313843	0.202407	-0.397586	0.188418	0.164045	0.00922244	-0.324413	-0.291023	0.126277	-0.348249	-0.253143	-0.321856	0.0501536	-0.00254758	0.0539407	0.451033	0.237091	0.0751779	-0.0677991	0.338383	0.0392296	0.415742	0.126499	-0.232026	0.00947638	0.141235	-0.0208756	-0.0183867
HOMA2%B	-0.269099	0.0218672	-0.172702	-0.0229338	0.160668	0.000356201	0.20124	-0.469427	0.242889	-0.0273549	0.266699	-0.288058	0.579092	-0.0728907	0.0998683	0.0745397	-0.17147	-0.222626	-0.326693	0.173534	0.0214552	0.141923	-0.0584506	-0.120126	0.910393	1	0.896451	-0.0408527	0.671607	-0.706409	0.216639	0.579693	-0.0759706	0.188281	-0.236859	-0.57415	-0.356751	-0.0904277	0.195182	0.217731	-0.364664	-0.349468	-0.215175	-0.205983	-0.390741	-0.151549	-0.227805	-0.417386	-0.290366	-0.309582	0.000933966	0.563404	0.0419633	0.50259	-0.231215	-0.112793	0.0408289	-0.2228	-0.130501	-0.235389	-0.28737	-0.200625	-0.106752	-0.380184	-0.437193	-0.269698	-0.238409	-0.138439	-0.204125	-0.241005	-0.0217513	-0.312541	-0.351872	-0.252552	-0.145413	-0.234327	0.426339	-0.460615	-0.329166	-0.395733	-0.251559	-0.396238	0.343519	-0.238381	0.210255	0.206359	-0.239563	-0.291066	0.503879	-0.264131	-0.355265	-0.298948	-0.350185	0.170832	-0.0546598	0.371352	-0.427196	-0.323884	-0.344594	-0.142686	-0.469204	0.0145014	-0.20943	-0.0629962	0.143451	0.069577	0.00718621	0.405395	-0.128533	-0.144122	-0.148015	0.453653	0.327236	0.335131	-0.383711	0.203091	0.193242	-0.125515	-0.393452	-0.378383	0.0358266	-0.378859	-0.375335	-0.446461	0.10768	-0.00788409	0.0776661	0.392525	0.175045	0.172386	0.0034251	0.293436	0.0184353	0.496126	0.269112	-0.0481797	-0.0604722	0.29205	0.101928	-0.080753
HOMA2IR	-0.17308	0.198734	-0.170608	0.1376	0.348781	0.0525985	0.232203	-0.404339	0.171709	0.0986518	0.234427	-0.079615	0.571242	-0.144801	0.0161852	-0.025211	-0.184428	-0.169716	-0.119389	0.33503	0.119846	0.180924	-0.0629803	0.33197	0.999428	0.896451	1	0.139926	0.841059	-0.7919	0.343932	0.489113	0.0659605	0.2305	-0.0246441	-0.444121	-0.264392	-0.147126	0.213945	0.199327	-0.233747	-0.144934	-0.0431423	-0.139803	-0.270779	-0.0233323	-0.0369772	-0.283937	-0.144382	-0.234664	0.0894592	0.426352	-0.151213	0.377429	-0.0922057	-0.0208244	0.0961557	-0.130681	-0.0370571	-0.157965	-0.177474	-0.121072	-0.0275019	-0.223744	-0.299233	-0.119205	-0.181193	-0.118428	-0.09496	-0.0604741	0.0416402	-0.187248	-0.208176	-0.0612887	-0.046837	-0.143323	0.231003	-0.306622	-0.289886	-0.269467	-0.103397	-0.325362	0.531661	-0.155784	0.171107	0.29359	-0.197804	-0.333709	0.495032	-0.237757	-0.402793	-0.313433	-0.249339	0.238357	0.0381229	0.404008	-0.315559	-0.145565	-0.229332	-0.0913548	-0.309971	0.259772	-0.189516	0.0944802	0.0749672	-0.0238774	0.086744	0.318503	-0.0234131	-0.255901	-0.137612	0.35115	0.311786	0.191831	-0.39779	0.18456	0.157402	0.02118	-0.318297	-0.284346	0.133521	-0.344183	-0.24314	-0.311766	0.0453046	-0.0029968	0.0506374	0.449719	0.241059	0.0662725	-0.0733253	0.337836	0.0377895	0.408188	0.11436	-0.244839	0.0136446	0.127911	-0.0281943	-0.0130897
FFA	-0.117632	-0.0642841	-0.251202	-0.112914	0.123605	-0.13587	-0.105569	-0.115769	-0.125429	0.209989	-0.21127	0.115756	-0.0625985	-0.0717025	-0.205585	-0.301086	0.114928	-0.299029	0.354312	0.464076	-0.26604	-0.0959398	-0.184002	0.402119	0.12917	-0.0408527	0.139926	1	0.652767	-0.0109933	0.339667	-0.227773	0.330344	-0.0844054	0.266254	0.297749	0.359505	-0.022615	0.0876785	-0.219639	0.264312	0.427482	0.39414	0.00782636	0.286275	0.0111511	0.224601	0.292727	0.153003	0.123006	0.0619929	-0.455031	-0.220511	-0.46314	0.335379	0.0289697	-0.077221	0.170238	0.0990728	0.100984	0.21053	0.00974601	0.281161	0.236348	0.331023	0.322694	0.0790624	-0.110193	0.144312	0.280735	0.0836492	0.177889	0.211787	0.428109	0.117438	0.0939997	-0.476118	0.217911	-0.136562	0.0983709	0.245132	0.467305	0.320828	-0.242036	0.126362	-0.112375	-0.224653	-0.162145	-0.0873591	-0.129204	-0.0838421	-0.0763489	-0.0121335	-0.11043	-0.292713	0.123885	-0.00473945	0.023156	0.201208	-0.0907069	0.248432	0.57056	-0.0199623	0.0968366	-0.0557065	-0.0377463	0.261945	0.032071	-0.15558	-0.0869043	0.155097	0.110183	0.0398886	-0.0841457	-0.120731	-0.174276	0.00687177	-0.19481	-0.0689818	-0.0107397	-0.240683	-0.0348762	-0.054932	0.0589412	0.274414	0.0908809	0.337834	0.227808	0.0625012	0.0343768	0.260178	0.00144894	-0.20873	-0.0184545	-0.0396187	-0.417313	0.111531	0.0802174	-0.0356891	-0.00373602
AdipoIR	-0.200098	0.108346	-0.265807	0.0369406	0.323412	-0.0350061	0.120342	-0.355443	0.0697963	0.184343	0.06194	-0.00564496	0.402545	-0.145178	-0.0971502	-0.18005	-0.0768875	-0.30233	0.0958491	0.50602	-0.0599386	0.0873533	-0.149154	0.455709	0.835473	0.671607	0.841059	0.652767	1	-0.620814	0.450347	0.261253	0.222347	0.123898	0.118526	-0.187939	-0.0130578	-0.127332	0.209635	0.0300841	-0.0397069	0.112691	0.175825	-0.105123	-0.0554437	-0.0180736	0.0857472	-0.0636915	-0.0332472	-0.114297	0.0977761	0.0817098	-0.234603	0.0372398	0.106003	-0.00504506	0.0267483	-0.0101612	0.021821	-0.068064	-0.0242688	-0.0903154	0.130457	-0.0476774	-0.0528025	0.0819661	-0.0959658	-0.152373	0.00141875	0.0957437	0.0735864	-0.0513044	-0.050205	0.179855	0.0238075	-0.0615214	-0.0802735	-0.118711	-0.302383	-0.159533	0.0486231	0.00639845	0.575795	-0.260156	0.201494	0.155762	-0.279957	-0.340611	0.332998	-0.253965	-0.349936	-0.282777	-0.20386	0.116798	-0.141344	0.374381	-0.247411	-0.104177	-0.0692266	-0.125703	-0.107929	0.503109	-0.154708	0.115781	0.0305867	-0.0331204	0.205963	0.265788	-0.1114	-0.237921	-0.0227068	0.336053	0.262701	0.109361	-0.371167	0.0459482	0.128009	-0.102677	-0.284264	-0.225949	-0.0351646	-0.283372	-0.22333	-0.211964	0.189609	0.0456622	0.227364	0.469791	0.215151	0.0763125	0.0888527	0.25759	-0.0878621	0.307053	0.0735786	-0.410072	0.0673819	0.151846	-0.0349976	-0.0207056
Matsuda	-0.0550692	-0.378615	-0.242565	-0.352926	-0.228915	-0.374139	-0.555175	0.386277	-0.13149	0.00756878	-0.222744	0.183411	-0.289412	0.0818524	-0.107011	0.0279029	0.227108	0.0195703	0.00122547	-0.448284	-0.167396	-0.382996	-0.0255593	-0.274815	-0.793222	-0.706409	-0.7919	-0.0109933	-0.620814	1	-0.499885	-0.80543	0.178685	0.0535835	0.215128	0.421738	0.52378	0.443229	0.0816206	0.135985	0.491287	0.403799	0.21844	0.394841	0.556764	0.194594	0.235047	0.480207	0.236839	0.492517	0.162011	-0.263294	0.367761	-0.153513	0.476538	0.328368	0.177694	0.351712	0.335948	0.418997	0.428879	0.260171	0.272939	0.47538	0.54343	0.239027	0.352415	0.406724	0.378587	0.359502	0.35916	0.451539	0.347693	0.260216	0.321709	0.37162	-0.00691915	0.230681	0.224184	0.172541	0.0984444	0.18357	-0.466152	0.0550885	-0.22428	-0.240273	0.117674	0.171443	-0.56969	0.181445	0.35644	0.299925	0.204875	-0.172909	-0.0422609	-0.473518	0.305205	0.171783	0.222105	0.060078	0.233507	-0.287398	-0.144519	-0.135974	-0.0955244	0.10071	-0.100585	-0.192127	-0.0747772	0.162484	0.221814	-0.257667	-0.315782	-0.427504	0.412361	-0.242892	-0.155683	0.0442624	0.320115	0.244186	0.0770745	0.381777	0.198766	0.278565	-0.0701423	-0.047456	-0.0669043	-0.468165	-0.310342	-0.053383	0.0718317	-0.371251	-0.148456	-0.341352	-0.0205149	0.224038	0.113429	-0.00729123	0.135406	0.0955877
AUC GLU OGTT	0.020583	0.260253	-0.0284394	0.0741423	0.300968	0.161046	0.236524	-0.0968537	-0.257029	-0.0952272	-0.16194	-0.203289	0.108163	0.126762	-0.262996	-0.010632	-0.11623	0.318302	0.0145421	0.176032	-0.21139	0.386222	-0.210197	0.312755	0.337585	0.216639	0.343932	0.339667	0.450347	-0.499885	1	0.273042	0.182894	-0.208088	-0.100584	-0.0553892	-0.195792	-0.414393	-0.284424	-0.422649	-0.262371	-0.151763	0.146213	-0.387129	-0.303824	-0.0877759	-0.27057	-0.169979	-0.0155484	-0.361401	-0.227157	-0.169567	-0.374073	-0.281733	-0.22648	-0.249233	-0.397714	-0.169337	-0.296211	-0.33588	-0.320472	-0.12827	-0.0238919	-0.233349	-0.245289	0.0749117	-0.292909	-0.35397	-0.271808	-0.175134	-0.414657	-0.299386	-0.0752452	0.0854828	-0.258815	-0.256835	-0.35948	0.253114	-0.110245	0.189638	0.126055	0.207606	0.549211	-0.109491	-0.212186	0.142363	-0.049461	-0.257977	0.0419746	-0.0386189	-0.146246	-0.235759	0.0540993	0.212314	-0.0800906	0.171149	0.053578	0.122741	-0.0841318	-0.186978	0.148481	0.621059	-0.12305	-0.0404241	-0.519449	-0.395632	-0.051598	-0.235442	0.0104128	-0.208349	-0.345637	-0.0723598	-0.126719	-0.0325053	-0.410688	0.208346	-0.435089	0.156339	-0.0609367	-0.0316041	-0.182832	-0.159668	-0.107515	-0.0341446	-0.201647	-0.184676	0.130215	0.000330984	-0.154706	-0.24094	-0.12901	-0.0831739	0.101074	-0.114601	-0.502588	-0.606313	-0.15295	-0.182436	-0.16457	0.087727
AUC INS OGTT	0.00394466	0.171056	0.242166	0.225257	-0.00947851	0.271684	0.412496	-0.272085	0.156261	-0.226284	0.186566	-0.339933	0.0267868	0.0255278	0.181432	0.156693	-0.304748	-0.165454	-0.106233	0.19892	0.0178027	0.497828	-0.0100031	-0.124512	0.502631	0.579693	0.489113	-0.227773	0.261253	-0.80543	0.273042	1	-0.340094	-0.0284473	-0.299795	-0.44262	-0.475942	-0.290755	0.0367525	-0.100572	-0.465858	-0.408132	-0.271342	-0.299833	-0.544109	-0.157707	-0.186912	-0.454958	-0.205163	-0.429205	-0.0745067	0.377471	-0.152578	0.226175	-0.267829	-0.204284	-0.153847	-0.264782	-0.241501	-0.309644	-0.394673	-0.139365	-0.30385	-0.430475	-0.52495	-0.187622	-0.219684	-0.205218	-0.319751	-0.424426	-0.276159	-0.401675	-0.315847	-0.301343	-0.251978	-0.269092	0.179589	-0.258449	-0.263101	-0.27353	-0.30617	-0.158208	0.221926	-0.133407	0.295535	0.0396922	-0.152006	-0.0668232	0.414382	-0.153661	-0.23142	-0.26259	-0.26666	-0.00986869	-0.047419	0.193287	-0.352973	-0.258537	-0.22049	-0.132444	-0.288157	0.0498842	0.254786	-0.0644639	0.266639	0.137874	0.0479553	0.25635	-0.0210517	0.0248973	-0.265661	0.261682	0.182162	0.466241	-0.266828	0.21205	0.262223	-0.21513	-0.374707	-0.292002	-0.12426	-0.327988	-0.315048	-0.376449	0.228971	-0.00681135	0.175884	0.283862	0.174219	0.256448	-0.0568197	0.318392	0.0841862	0.413898	0.216938	0.148809	-0.187451	0.185345	-0.0285118	-0.265032
AT-FAHFA 32:0;O (1); AT-FAHFA 16:0/16:0;O; [M-H]-	-0.318895	-0.093777	-0.437758	-0.130058	0.245532	-0.414229	-0.383243	-0.120922	-0.0867238	0.492635	-0.0367002	0.0370359	-0.0740317	-0.174553	-0.23269	0.195978	0.109969	-0.233992	-0.0649869	0.123918	-0.361458	0.0504299	-0.0254772	0.301537	0.0564682	-0.0759706	0.0659605	0.330344	0.222347	0.178685	0.182894	-0.340094	1	0.370811	0.577582	0.197576	0.110983	-0.120229	0.480706	0.504035	0.48544	0.430175	0.829308	0.42381	0.519648	0.587603	0.418942	0.53585	0.631871	0.384911	0.648774	-0.104397	-0.289059	0.0932618	0.574652	0.592805	0.599261	0.549396	0.514866	0.412007	0.462847	0.593334	0.385533	0.474984	0.492848	0.56294	0.386642	0.289695	0.570853	0.738982	0.616903	0.541961	0.617505	0.795673	0.62238	0.537379	-0.172533	0.342412	0.401082	0.418322	0.532579	0.261909	0.147252	0.223	0.0378892	0.0298052	0.293861	0.271807	0.0489688	0.452547	0.24544	0.325871	0.423703	0.152238	0.221202	-0.230487	0.346526	0.37578	0.383737	0.484341	0.426039	0.276907	0.0449139	0.24782	-0.171625	-0.315043	-0.119756	-0.206881	0.20982	0.359387	0.0670975	-0.112381	-0.104531	-0.319343	0.18214	0.0875725	0.175877	0.33015	0.366145	0.377978	0.15786	0.00924197	0.354085	0.345481	-0.228876	0.40558	0.00152502	0.0161496	-0.0122696	-0.347225	0.31847	-0.00724162	0.367527	-0.209414	-0.303353	-0.316748	0.245173	-0.31592	-0.483435	0.325245
AT-FAHFA 32:0;O (2); AT-FAHFA 16:0/16:0;O; [M-H]-	-0.445984	-0.135981	-0.371514	-0.306208	0.142683	-0.429863	-0.340472	-0.349899	-0.0442641	-0.00826181	0.176839	-0.126998	-0.112215	-0.0902389	0.486493	0.366695	0.248541	-0.342847	-0.365236	0.00332052	-0.0904478	0.0960665	0.136544	0.0962182	0.227746	0.188281	0.2305	-0.0844054	0.123898	0.0535835	-0.208088	-0.0284473	0.370811	1	0.319108	-0.0270874	0.370715	0.361031	0.438023	0.6647	0.222645	0.442429	0.136353	0.426198	0.244051	0.433229	0.600804	0.344627	0.264712	0.311828	0.462656	0.658107	0.186884	0.686066	0.41676	0.448687	0.568229	0.322965	0.523722	0.380613	0.211724	0.314787	0.526594	0.43081	0.24491	0.345	0.315328	0.457878	0.47379	0.622824	0.552926	0.400993	0.31578	0.198868	0.450062	0.355921	0.560366	-0.042842	0.197383	0.120579	0.104414	0.154028	0.271971	0.153282	0.404471	0.239718	0.144085	0.100102	0.165327	0.0828493	-0.133248	0.221156	0.173925	0.240127	0.245197	0.0771131	-0.0632547	-0.00247329	0.326712	0.359415	0.169964	0.185919	0.269142	0.097145	0.479448	0.434036	0.25429	0.430413	-0.00382709	0.247938	0.393782	0.362531	0.453103	0.168255	0.0941613	0.298827	0.412542	0.273174	-0.123795	-0.0368108	0.0425752	0.0854471	0.142504	0.0723942	0.310443	0.294251	0.364254	0.327218	0.0995496	0.259408	0.358964	0.474331	0.330883	0.368072	0.299736	-0.113841	0.182839	0.206184	0.0723214	0.206822
AT-FAHFA 32:0;O (3); AT-FAHFA 16:0/16:0;O; [M-H]-	-0.407398	-0.363814	-0.402165	-0.310836	-0.0693064	-0.566943	-0.554687	-0.0963223	-0.0623526	0.390615	-0.403906	0.322358	-0.0118012	0.0522979	-0.0822734	0.352725	0.454524	-0.306077	-0.000315082	0.162179	-0.0130351	-0.202985	0.230885	0.44827	-0.037832	-0.236859	-0.0246441	0.266254	0.118526	0.215128	-0.100584	-0.299795	0.577582	0.319108	1	0.353367	0.347277	0.116485	0.215885	0.542999	0.918689	0.570167	0.77676	0.801515	0.830164	0.877651	0.672775	0.844594	0.901599	0.821349	0.634421	-0.0352078	-0.235356	-0.0143831	0.60489	0.79628	0.671944	0.894573	0.742687	0.821249	0.850635	0.841808	0.387768	0.810504	0.83482	0.811259	0.774022	0.516271	0.908695	0.850634	0.775313	0.898058	0.915202	0.838417	0.876877	0.874363	-0.146414	0.289554	0.170026	0.174084	0.24167	0.0542128	-0.103218	0.147863	-0.117488	-0.110651	0.171851	0.324077	0.0437992	0.344934	0.222761	0.222475	0.229233	-0.0476868	0.00359758	-0.374932	0.442874	0.357743	0.360748	0.172207	0.237447	-0.0409894	-0.0773837	-0.0102777	-0.0568423	-0.00694537	-0.0948197	-0.00564948	0.00534842	0.243305	0.183761	0.0250711	0.11809	-0.233649	0.30497	-0.0381339	0.0914063	0.0986829	0.383417	0.455757	0.0517277	0.323251	0.421017	0.413029	-0.192489	-0.0722427	-0.266185	-0.0630542	-0.193261	-0.178429	0.149741	-0.11686	0.118762	-0.073606	-0.206825	-0.248585	0.289364	-0.188964	-0.163973	0.110163
AT-FAHFA 32:0;O (4); AT-FAHFA 16:0/16:0;O; [M-H]-	-0.229305	-0.080245	-0.352928	-0.242727	0.197255	-0.262884	-0.247254	-0.271821	-0.395234	-0.0133797	-0.477436	0.0890963	-0.461436	-0.190576	-0.109626	-0.0289902	-0.00770444	0.15177	0.209192	0.285951	-0.119577	-0.206401	0.00924235	0.228874	-0.458105	-0.57415	-0.444121	0.297749	-0.187939	0.421738	-0.0553892	-0.44262	0.197576	-0.0270874	0.353367	1	0.479488	0.105601	-0.0549691	-0.213934	0.454746	0.408213	0.259672	0.0543545	0.309274	0.260546	0.41184	0.359056	0.286951	0.133934	0.0378889	-0.555518	0.0132201	-0.587774	0.331176	0.0937482	-0.0320855	0.192655	0.0767255	0.120216	0.186164	0.123289	-0.10319	0.211145	0.263213	0.162001	-0.0171691	-0.129351	0.185587	0.505775	0.0931054	0.283666	0.330149	0.314091	0.143355	0.142593	-0.402676	0.303122	0.269504	0.322407	0.297611	0.356703	0.0701974	0.189091	0.17869	0.0938026	0.268401	-0.170818	-0.364548	0.171554	0.111149	0.223969	0.298203	0.00671044	0.0437847	-0.150642	0.209543	0.0536574	0.308055	0.211716	0.391742	0.258313	-0.0186874	0.158585	-0.00230128	0.036884	0.361464	-0.205875	0.277858	-0.162532	0.11139	-0.311954	-0.124394	-0.154751	0.307905	-0.0256911	-0.164009	0.0614661	0.0940641	0.125837	-0.299535	0.223216	0.295918	0.27602	-0.0361567	-0.00438292	-0.0525494	-0.115993	-0.0911605	-0.135825	0.189235	-0.0881868	-0.121111	-0.233223	-0.283456	0.0104674	0.292779	-0.234223	-0.116859	0.212439
AT-FAHFA 32:1;O; AT-FAHFA 16:1/16:0;O; [M-H]-	-0.332451	-0.239389	-0.423184	-0.354565	0.0770364	-0.527712	-0.60796	0.0882812	-0.146948	-0.0121468	-0.272833	0.0773624	-0.291159	0.267239	0.314717	0.199309	0.252532	-0.0614991	-0.110641	-0.178782	-0.00320255	-0.277491	-0.0600658	0.159418	-0.276163	-0.356751	-0.264392	0.359505	-0.0130578	0.52378	-0.195792	-0.475942	0.110983	0.370715	0.347277	0.479488	1	0.818741	-0.112062	0.079705	0.43477	0.793264	0.179502	0.415926	0.441882	0.159941	0.44212	0.676284	0.262558	0.387671	-0.0374484	0.0715908	0.580807	-0.00510644	0.360985	0.212326	0.130012	0.417405	0.386998	0.47105	0.349677	0.1497	0.489389	0.523992	0.492984	0.315898	0.345133	0.317169	0.43414	0.507209	0.244062	0.434243	0.456094	0.298296	0.339766	0.329267	0.260731	-0.00129019	-0.168627	-0.146556	-0.131245	0.234009	0.0929097	-0.209168	0.0667683	-0.0864682	-0.205188	-0.129	-0.321264	-0.274684	-0.175557	-0.0479998	-0.14718	-0.160702	-0.274404	-0.0155484	-0.115568	-0.141182	0.10925	-0.0585804	0.0360091	0.0949149	-0.229023	-0.216452	0.0118821	0.15746	0.147158	0.481719	-0.332009	-0.130163	0.275254	0.368716	0.259808	0.195485	-0.0257977	-0.0195324	-0.00457714	-0.152902	-0.205465	-0.121637	-0.169428	0.2628	0.0187017	-0.00672573	0.363541	-0.0502915	0.214873	-0.111942	-0.278228	-0.0341011	0.0732913	-0.183217	-0.410588	0.26296	0.10324	-0.280109	0.104296	0.294335	0.497861	-0.211913
AT-FAHFA 32:2;O (2); AT-FAHFA 16:1/16:1;O; [M-H]-	-0.338001	-0.351801	-0.2839	-0.378904	-0.150138	-0.467916	-0.521449	0.0335057	-0.0183706	0.0152421	-0.0597105	-0.120929	-0.0626159	0.534173	0.434882	0.318933	0.297154	-0.0533733	-0.41265	-0.435616	0.253395	-0.325717	0.0123693	-0.146594	-0.148491	-0.0904277	-0.147126	-0.022615	-0.127332	0.443229	-0.414393	-0.290755	-0.120229	0.361031	0.116485	0.105601	0.818741	1	-0.282118	0.184045	0.196458	0.480674	-0.0963448	0.397146	0.21673	-0.0233589	0.0837279	0.490748	0.07641	0.280218	-0.211732	0.435437	0.86278	0.388371	0.0177927	0.0943428	0.153304	0.307685	0.261367	0.411386	0.238978	0.0372302	0.392769	0.319572	0.2809	0.0540365	0.313876	0.340677	0.303279	0.224703	0.119502	0.236573	0.26693	-0.00408483	0.238993	0.220634	0.673778	-0.34728	-0.310124	-0.427999	-0.4021	-0.0940559	-0.0180754	-0.278392	-0.0334977	0.0138715	-0.318083	-0.0231929	-0.0620571	-0.419281	-0.328008	-0.150696	-0.382773	-0.1168	-0.262498	0.220239	-0.28512	-0.347872	-0.107525	-0.138742	-0.302528	-0.284793	-0.353059	-0.390923	-0.0106316	0.0576762	-0.164237	0.724655	-0.498745	-0.116019	0.174154	0.620961	0.442883	0.457546	-0.182768	0.0964476	0.0183515	-0.150296	-0.307871	-0.242544	-0.108437	0.271244	-0.0768789	-0.17201	0.416441	-0.10307	0.126352	-0.166889	-0.277934	-0.0365305	-0.104046	-0.292306	-0.359188	0.506841	0.350369	-0.136141	-0.0862301	0.490176	0.773243	-0.266792
AT-FAHFA 34:0;O (1); AT-FAHFA 16:0/18:0;O; [M-H]-	-0.25372	-0.004715	-0.385257	0.0791094	0.30633	-0.264426	-0.212962	-0.182114	-0.0113021	-0.0406708	0.176781	-0.187583	0.0703735	-0.6605	-0.208177	-0.11132	-0.234214	-0.448846	0.11445	0.35743	-0.351688	0.134535	0.0363394	0.0597227	0.215349	0.195182	0.213945	0.0876785	0.209635	0.0816206	-0.284424	0.0367525	0.480706	0.438023	0.215885	-0.0549691	-0.112062	-0.282118	1	0.58627	0.219354	0.305459	0.43585	0.203721	0.267318	0.425497	0.536897	0.117309	0.316638	0.228707	0.828557	0.109135	-0.190007	0.240195	0.77983	0.6107	0.526288	0.266218	0.530162	0.224188	0.268294	0.424586	0.319721	0.278605	0.269523	0.383693	0.31358	0.454864	0.369578	0.417201	0.675566	0.328659	0.239324	0.430117	0.432333	0.369834	0.0470589	-0.0854017	0.100995	0.0576055	-0.0012989	-0.0687405	-0.0925189	0.0660602	0.288283	-0.120812	0.0354393	-0.0810618	0.00428871	0.0689205	-0.0642538	-0.0124511	0.0957893	-0.162683	0.161962	-0.30434	-0.128737	0.0194565	0.0617348	0.15294	0.0540068	0.136542	0.306339	0.278759	0.35947	0.338487	0.302707	-0.0858025	0.215475	0.372679	0.187591	-0.15142	-0.35411	-0.449279	0.129899	-0.234061	0.375999	-0.046861	-0.0131008	-0.0690082	0.205103	-0.516056	-0.232826	-0.153017	0.15111	0.247457	0.311434	0.226439	0.326685	0.32439	0.33223	0.662425	0.128133	0.0728156	0.0906636	0.340007	-0.0600606	0.0267177	-0.556267	0.157084
AT-FAHFA 34:0;O (2); AT-FAHFA 16:0/18:0;O; [M-H]-	-0.44469	-0.324315	-0.374291	-0.239818	-0.0470812	-0.516415	-0.462304	-0.197152	0.242801	0.122644	0.0547776	-0.000125729	0.176164	-0.164303	0.21654	0.42492	0.233752	-0.50724	-0.387621	-0.113748	0.0647678	-0.2012	0.244244	-0.0239625	0.202981	0.217731	0.199327	-0.219639	0.0300841	0.135985	-0.422649	-0.100572	0.504035	0.6647	0.542999	-0.213934	0.079705	0.184045	0.58627	1	0.48393	0.355843	0.422447	0.735198	0.591198	0.704994	0.516975	0.470105	0.563429	0.648065	0.774986	0.535202	0.0795327	0.664485	0.545817	0.796848	0.93177	0.628151	0.817759	0.65573	0.630568	0.711678	0.534726	0.55189	0.521458	0.533748	0.642059	0.723565	0.746043	0.60492	0.870755	0.692992	0.548586	0.445804	0.783976	0.728402	0.469641	-0.156311	0.172829	-0.0591618	0.0269504	-0.268468	-0.233732	0.17428	0.140088	-0.000636149	0.131367	0.278923	0.165388	0.175293	0.0470212	0.194978	0.0560254	-0.0309737	0.178305	-0.261242	0.0719215	0.0679042	0.151025	0.350389	-0.0744636	-0.325869	0.0844812	0.0853109	0.324218	0.232943	-0.10993	0.195296	0.0171094	0.4266	0.227302	0.177227	0.149219	-0.166412	0.190487	0.00204034	0.476197	0.0678501	0.147991	0.168295	0.179705	0.000609903	0.174486	0.0922348	0.0375013	0.297094	-0.0259762	0.257613	0.13046	0.068828	0.234106	0.321365	0.303418	0.185925	0.229785	0.122919	0.0808499	0.149867	-0.109079	0.0985119
AT-FAHFA 34:0;O (3); AT-FAHFA 16:0/18:0;O; [M-H]-	-0.458796	-0.53685	-0.548037	-0.478816	-0.139281	-0.702547	-0.737803	-0.0445551	-0.0291923	0.273816	-0.521937	0.254133	-0.107064	0.0411124	-0.185377	0.248729	0.395427	-0.389145	0.00022593	0.0523127	-0.0750605	-0.383697	0.239067	0.251968	-0.242896	-0.364664	-0.233747	0.264312	-0.0397069	0.491287	-0.262371	-0.465858	0.48544	0.222645	0.918689	0.454746	0.43477	0.196458	0.219354	0.48393	1	0.571263	0.706055	0.824357	0.911973	0.806351	0.639912	0.847989	0.798025	0.890998	0.58184	-0.161445	-0.0894226	-0.134794	0.641522	0.778825	0.629625	0.876841	0.753386	0.863232	0.902186	0.785586	0.387285	0.863634	0.897325	0.757394	0.764861	0.576334	0.896793	0.814219	0.787823	0.92582	0.850701	0.772772	0.851478	0.87586	-0.161441	0.340692	0.161149	0.161555	0.222798	0.0929253	-0.223146	0.0650523	-0.146781	-0.137783	0.156792	0.289671	-0.136863	0.350326	0.32737	0.266076	0.24386	-0.0845355	-0.126594	-0.453844	0.505908	0.38205	0.381613	0.118773	0.255233	-0.127842	-0.154426	-0.088562	-0.0581245	0.0631285	-0.0847591	-0.0650499	-0.0126561	0.217589	0.185303	-0.0667831	0.00122924	-0.314427	0.420129	-0.107124	0.0600772	0.0176707	0.446893	0.478079	0.099022	0.387624	0.394683	0.43506	-0.191342	-0.138823	-0.255095	-0.189408	-0.26539	-0.149264	0.0898628	-0.172557	-0.0114165	-0.148776	-0.203791	-0.09986	0.304827	-0.126423	-0.0930086	0.0920965
AT-FAHFA 34:1;O (1); AT-FAHFA 18:1/16:0;O; [M-H]-	-0.26412	-0.0329605	-0.415212	-0.0883244	0.289374	-0.478504	-0.551829	0.114618	-0.170058	0.0897168	-0.252602	0.195195	-0.335153	-0.0760316	0.147688	0.20947	0.119091	-0.223933	-0.0147569	-0.0585284	-0.0870244	-0.0255008	-0.123523	0.41734	-0.161349	-0.349468	-0.144934	0.427482	0.112691	0.403799	-0.151763	-0.408132	0.430175	0.442429	0.570167	0.408213	0.793264	0.480674	0.305459	0.355843	0.571263	1	0.483621	0.602768	0.659415	0.452875	0.682528	0.76467	0.544129	0.574608	0.379274	0.0167405	0.21003	0.0204118	0.749081	0.553631	0.442261	0.60117	0.710107	0.639264	0.572668	0.473208	0.691731	0.711305	0.706974	0.613099	0.577247	0.583572	0.666457	0.701828	0.564569	0.6748	0.661264	0.60085	0.608791	0.602191	0.0798674	0.141529	-0.0787513	-0.0657727	0.0208171	0.177835	0.0753806	-0.163133	0.0281063	-0.151731	-0.170086	-0.111115	-0.432902	-0.137191	-0.107202	-0.0275767	-0.0410297	-0.255264	-0.171919	-0.258331	0.00913976	0.0595958	0.219951	0.0674569	0.162008	0.193929	-0.0593448	-0.0601564	0.0517998	0.19546	0.130861	0.26817	-0.221361	0.00920805	0.247496	0.169036	0.00442416	-0.12975	0.0211976	-0.174565	0.106498	-0.149491	-0.0562125	0.0126957	-0.0303515	0.106526	0.0712985	0.0791588	0.324905	0.117791	0.328677	0.0738738	-0.124484	-0.000595977	0.140447	0.0856947	-0.253505	0.105181	0.099373	-0.164007	0.0540988	0.276263	0.128354	-0.191905
AT-FAHFA 34:1;O (2); AT-FAHFA 18:1/16:0;O; [M-H]-	-0.307398	-0.292461	-0.404151	-0.130879	0.0114933	-0.470488	-0.480598	-0.0554631	-0.11496	0.467649	-0.184068	0.161569	0.0269276	-0.0895805	-0.383228	0.169385	0.151146	-0.269597	0.134709	0.238579	-0.260276	-0.0722857	-0.00344664	0.362717	-0.0539249	-0.215175	-0.0431423	0.39414	0.175825	0.21844	0.146213	-0.271342	0.829308	0.136353	0.77676	0.259672	0.179502	-0.0963448	0.43585	0.422447	0.706055	0.483621	1	0.548969	0.666138	0.703076	0.495096	0.721683	0.855064	0.551301	0.727837	-0.246526	-0.294756	-0.115507	0.686677	0.761699	0.562693	0.789472	0.592659	0.607668	0.686988	0.787868	0.290218	0.621229	0.690897	0.729199	0.629917	0.403841	0.729851	0.718428	0.6794	0.685075	0.833975	0.986074	0.774825	0.735034	-0.300603	0.293759	0.246457	0.292566	0.286386	0.172722	-0.0832714	0.19523	-0.091131	-0.190045	0.213845	0.30827	0.0484202	0.385235	0.245621	0.206736	0.285079	-0.069405	0.115308	-0.436583	0.334801	0.350617	0.282811	0.229132	0.306094	0.112225	-0.0474648	0.152802	-0.229201	-0.320904	-0.158292	-0.202742	0.170275	0.349672	-0.0497	-0.148815	-0.242561	-0.404792	0.234678	-0.059982	0.117734	0.157365	0.360491	0.379489	0.13597	-0.024714	0.241047	0.278253	-0.213723	0.125606	-0.162016	-0.225174	-0.0906582	-0.331487	0.144852	-0.144498	0.133114	-0.19004	-0.344465	-0.21963	0.164571	-0.349488	-0.475209	0.1928
AT-FAHFA 34:1;O (3); AT-FAHFA 16:0/18:1;O; [M-H]-	-0.418627	-0.515879	-0.391176	-0.421973	-0.246566	-0.681471	-0.738251	0.100971	0.0764568	0.253703	-0.285089	0.193674	-0.114164	0.197764	0.072701	0.436828	0.450191	-0.486485	-0.320418	-0.315357	0.0532182	-0.274492	0.241708	0.124847	-0.14348	-0.205983	-0.139803	0.00782636	-0.105123	0.394841	-0.387129	-0.299833	0.42381	0.426198	0.801515	0.0543545	0.415926	0.397146	0.203721	0.735198	0.824357	0.602768	0.548969	1	0.875981	0.750937	0.522625	0.84217	0.735707	0.948765	0.570436	0.267401	0.109031	0.308518	0.55446	0.817739	0.818258	0.876298	0.89687	0.978716	0.914638	0.81723	0.608962	0.895665	0.868294	0.755139	0.887458	0.843072	0.942613	0.69988	0.819867	0.928288	0.811781	0.62196	0.903127	0.937894	0.240382	0.194597	0.0988383	-0.0184076	0.0868964	-0.0386438	-0.267155	0.00596767	-0.178749	-0.0906847	0.0699925	0.415434	-0.113135	0.264534	0.263177	0.260439	0.116679	-0.0813634	-0.153735	-0.367542	0.400417	0.333176	0.318214	0.163146	0.105753	-0.335425	-0.125735	-0.213006	0.0344526	0.12755	-0.295088	0.166218	-0.193737	0.324624	0.178572	0.155328	0.160271	-0.148496	0.314863	-0.012052	0.207959	-0.0232142	0.367583	0.414704	0.218612	0.431456	0.365872	0.357388	-0.0213375	0.0110997	-0.0934296	-0.0598323	-0.24377	-0.075568	0.027144	-0.0865941	0.0836382	-0.00169019	0.0984244	-0.0454406	0.194123	0.175918	0.145916	-0.0606983
AT-FAHFA 34:1;O (4); AT-FAHFA 16:0/18:1;O; [M-H]-	-0.317412	-0.48636	-0.434338	-0.397	-0.179322	-0.606358	-0.68705	0.120281	0.0694606	0.175115	-0.431078	0.329147	-0.120148	-0.00890718	-0.0936149	0.225086	0.346375	-0.449421	-0.0275454	-0.109955	-0.0107075	-0.43679	0.167123	0.225892	-0.279312	-0.390741	-0.270779	0.286275	-0.0554437	0.556764	-0.303824	-0.544109	0.519648	0.244051	0.830164	0.309274	0.441882	0.21673	0.267318	0.591198	0.911973	0.659415	0.666138	0.875981	1	0.777769	0.600194	0.826327	0.760959	0.936453	0.616368	-0.128963	-0.0417976	-0.0600073	0.693776	0.803113	0.732419	0.849527	0.865202	0.875314	0.949704	0.802086	0.577232	0.871053	0.93492	0.813373	0.774941	0.708451	0.902541	0.747576	0.805181	0.966385	0.81694	0.730523	0.872563	0.908331	-0.111854	0.315494	0.181453	0.144391	0.252465	0.106388	-0.299703	0.0950089	-0.118515	-0.181436	0.120623	0.287404	-0.30665	0.273432	0.332795	0.284476	0.197548	-0.17388	-0.0995734	-0.49251	0.465901	0.36398	0.378459	0.196165	0.251384	-0.153835	-0.0951164	0.0142498	0.019912	0.112204	-0.105897	-0.12084	-0.0415251	0.270629	0.211145	-0.112835	-0.0458122	-0.419341	0.38377	-0.222003	0.144008	-0.0309597	0.437306	0.463777	0.0812751	0.35696	0.395235	0.431272	-0.0869539	0.0741849	-0.12654	-0.0166584	-0.108625	-0.0990819	0.130568	-0.0660795	0.0233531	-0.241861	-0.064351	-0.0596029	0.243209	0.00525093	-0.0647137	0.0419871
AT-FAHFA 34:1;O (5); AT-FAHFA 16:0/18:1;O; [M-H]-	-0.392955	-0.35501	-0.410129	-0.306577	-0.0537562	-0.518477	-0.496701	-0.086307	0.0100702	0.141804	-0.365927	0.144782	-0.019364	-0.0840683	-0.0370518	0.431136	0.247296	-0.340074	-0.0701401	0.0986865	-0.045091	-0.113423	0.295052	0.268283	-0.030602	-0.151549	-0.0233323	0.0111511	-0.0180736	0.194594	-0.0877759	-0.157707	0.587603	0.433229	0.877651	0.260546	0.159941	-0.0233589	0.425497	0.704994	0.806351	0.452875	0.703076	0.750937	0.777769	1	0.681506	0.668935	0.893046	0.761571	0.789143	0.102493	-0.215478	0.134254	0.669697	0.886561	0.786276	0.841488	0.813636	0.728416	0.78405	0.931758	0.387294	0.691656	0.707825	0.844699	0.703269	0.601445	0.875009	0.795234	0.828081	0.880825	0.838481	0.739136	0.888617	0.880042	-0.0226866	0.213559	0.239694	0.195483	0.200627	-0.0285186	-0.185765	0.277653	0.0217471	-0.130012	0.236679	0.308375	-0.0209634	0.342663	0.236344	0.21528	0.220306	-0.108913	0.16822	-0.508069	0.405886	0.310513	0.332662	0.262068	0.195037	-0.0849562	0.0623178	0.132379	0.0950625	0.145961	-0.0281279	-0.123067	0.116344	0.403515	0.184034	-0.0927483	0.0480379	-0.299512	0.345291	-0.101759	0.160751	0.117579	0.390949	0.452751	0.01157	0.18871	0.388783	0.364611	-0.213849	0.0417542	-0.23124	0.0365473	-0.00212729	-0.0497923	0.244223	0.122584	0.242311	-0.0921044	-0.180363	-0.028104	0.188121	-0.192027	-0.320739	0.12875
AT-FAHFA 34:1;O (6); AT-FAHFA 16:0/18:1;O; [M-H]-	-0.406702	-0.0857428	-0.454836	-0.153498	0.269409	-0.485706	-0.444305	-0.189699	0.0674821	-0.0454724	-0.315222	0.182237	-0.286816	-0.423139	0.262547	0.248476	0.137154	-0.410164	0.118044	0.366917	-0.0921932	-0.0923637	0.192416	0.397088	-0.0491559	-0.227805	-0.0369772	0.224601	0.0857472	0.235047	-0.27057	-0.186912	0.418942	0.600804	0.672775	0.41184	0.44212	0.0837279	0.536897	0.516975	0.639912	0.682528	0.495096	0.522625	0.600194	0.681506	1	0.587029	0.577413	0.545879	0.672649	0.00683732	-0.19359	0.0214127	0.753474	0.645105	0.549603	0.55892	0.681431	0.527615	0.505764	0.56004	0.468132	0.66296	0.589935	0.588578	0.499201	0.41949	0.666056	0.800637	0.724277	0.699548	0.600615	0.588285	0.632004	0.589886	-0.0827939	0.244047	0.274617	0.25474	0.243872	0.24508	0.0432103	0.239583	0.394592	-0.0623705	0.238228	0.0754031	-0.0521835	0.210063	0.10208	0.25398	0.280242	-0.0603867	0.16163	-0.414523	0.166674	0.20264	0.463133	0.382674	0.360086	0.270865	0.363221	0.28174	0.456124	0.426381	0.492804	0.10256	0.232944	0.198261	0.345431	-0.0113728	0.0794373	-0.188151	0.358158	-0.00995981	0.468406	0.0181165	0.100417	0.203583	-0.0573801	0.0773396	0.278324	0.258959	0.14871	0.251325	0.128852	0.273191	0.102455	0.0541392	0.317573	0.387877	0.0392317	0.120741	-0.065911	-0.0993029	0.216811	-0.0886126	-0.277945	0.0302382
AT-FAHFA 34:2;O (1); AT-FAHFA 16:1/18:1;O; [M-H]-	-0.4633	-0.446281	-0.449044	-0.400048	-0.123137	-0.710632	-0.765221	0.0181054	-0.130445	0.322982	-0.371625	0.17292	-0.207374	0.241664	0.0415325	0.405307	0.514068	-0.279111	-0.169633	-0.133587	-0.0677718	-0.259576	0.109023	0.250167	-0.294755	-0.417386	-0.283937	0.292727	-0.0636915	0.480207	-0.169979	-0.454958	0.53585	0.344627	0.844594	0.359056	0.676284	0.490748	0.117309	0.470105	0.847989	0.76467	0.721683	0.84217	0.826327	0.668935	0.587029	1	0.818703	0.821392	0.476846	0.0178086	0.137759	0.0450943	0.605409	0.719881	0.5891	0.897355	0.756505	0.88714	0.824941	0.744231	0.592464	0.889301	0.90184	0.763686	0.837925	0.629076	0.892932	0.802556	0.69409	0.859105	0.932941	0.801844	0.837157	0.848159	0.0507725	0.238603	0.0826425	0.0691076	0.0928402	0.168442	-0.151777	-0.0258702	-0.186482	-0.164254	0.0430842	0.32092	-0.123653	0.195287	0.145562	0.190682	0.134574	-0.122025	-0.185614	-0.328081	0.304829	0.23321	0.30488	0.112935	0.206332	-0.101242	-0.137595	-0.226395	-0.148958	-0.0652239	-0.2039	0.195839	-0.198471	0.243225	0.174197	0.184578	0.0789511	-0.115443	0.202822	0.00911033	0.0742529	-9.52593e-05	0.242705	0.311681	0.0126957	0.364262	0.295536	0.302096	0.0362175	-0.036675	-0.0366256	-0.229084	-0.382724	-0.231057	0.0845291	-0.273334	-0.0381426	0.028505	-0.10759	-0.289998	0.155378	0.0442478	0.140973	-0.0188665
AT-FAHFA 34:2;O (2); AT-FAHFA 16:1/18:1;O; [M-H]-	-0.338935	-0.349564	-0.301971	-0.199482	-0.13149	-0.47657	-0.475026	-0.0629577	-0.1306	0.311703	-0.322276	0.167665	-0.0206341	0.0681625	-0.109757	0.447857	0.328741	-0.234419	-0.0249599	0.100889	-0.0294192	-0.0675711	0.1219	0.296042	-0.153757	-0.290366	-0.144382	0.153003	-0.0332472	0.236839	-0.0155484	-0.205163	0.631871	0.264712	0.901599	0.286951	0.262558	0.07641	0.316638	0.563429	0.798025	0.544129	0.855064	0.735707	0.760959	0.893046	0.577413	0.818703	1	0.72889	0.714653	-0.0115251	-0.158891	0.0485045	0.668834	0.865625	0.680471	0.929635	0.746749	0.76118	0.811268	0.947297	0.395134	0.70606	0.786955	0.854091	0.810087	0.573741	0.881536	0.762109	0.743391	0.838883	0.969916	0.88909	0.901757	0.894253	-0.0849331	0.154442	0.143355	0.118725	0.0889754	-0.00668132	-0.232115	0.178929	-0.142076	-0.241376	0.122109	0.345147	-0.00239708	0.258208	0.134658	0.123362	0.120672	-0.214406	0.106351	-0.478063	0.306693	0.207097	0.247611	0.148542	0.149204	-0.119931	-0.00547645	0.00831628	-0.115339	-0.103817	-0.218462	-0.0479941	-0.0103194	0.379708	0.0657068	-0.00511885	-0.0574593	-0.261671	0.199826	-0.116644	0.067108	0.0838558	0.301721	0.365899	-0.0708706	0.134494	0.288527	0.275073	-0.110842	-0.0100335	-0.190599	-0.164621	-0.130645	-0.180076	0.160079	-0.120879	0.156777	-0.0514222	-0.168038	-0.100839	0.0410962	-0.15887	-0.244865	0.0907074
AT-FAHFA 34:2;O (3); AT-FAHFA 16:0/18:2;O; [M-H]-	-0.368109	-0.530116	-0.380541	-0.446504	-0.270398	-0.650713	-0.7257	0.138382	0.0460106	0.214105	-0.394242	0.228315	-0.0901775	0.119738	-0.0355844	0.288262	0.521972	-0.472378	-0.159794	-0.216028	-0.0132941	-0.347002	0.321844	0.131476	-0.239296	-0.309582	-0.234664	0.123006	-0.114297	0.492517	-0.361401	-0.429205	0.384911	0.311828	0.821349	0.133934	0.387671	0.280218	0.228707	0.648065	0.890998	0.574608	0.551301	0.948765	0.936453	0.761571	0.545879	0.821392	0.72889	1	0.578643	0.0824989	-0.00455531	0.119538	0.592068	0.799776	0.732368	0.851434	0.872843	0.943741	0.942883	0.801379	0.614923	0.917374	0.939437	0.805081	0.88807	0.796407	0.925378	0.685795	0.820208	0.947498	0.794875	0.627527	0.8629	0.925916	0.0500409	0.265837	0.0982393	0.0417363	0.119609	0.00751296	-0.369444	-0.00510033	-0.244312	-0.19942	0.0468029	0.405567	-0.191735	0.263515	0.320249	0.241329	0.142195	-0.173787	-0.215459	-0.442928	0.481433	0.382225	0.334864	0.0704643	0.153518	-0.299843	-0.0918579	-0.192567	0.0122154	0.206987	-0.196973	0.0235392	-0.204805	0.360682	0.298011	0.0422815	0.0718734	-0.296388	0.375167	-0.179287	0.0960839	-0.0916754	0.46678	0.489145	0.169372	0.446135	0.356801	0.419287	-0.0804506	-0.0861196	-0.116725	-0.0731677	-0.234849	-0.00257531	0.104828	-0.0778758	0.0249554	-0.117382	0.00848447	-0.0394023	0.168481	0.115452	0.0796453	-0.0387017
AT-FAHFA 35:1;O; AT-FAHFA 16:0/19:1;O; [M-H]-	-0.342729	-0.26713	-0.380916	-0.104623	0.0222931	-0.429867	-0.390341	-0.160528	0.0371261	0.10851	0.00745427	0.0280017	0.0723307	-0.442402	-0.170193	0.121526	0.0613914	-0.511138	0.0546743	0.295152	-0.176693	-0.0976797	0.185982	0.197141	0.0863421	0.000933966	0.0894592	0.0619929	0.0977761	0.162011	-0.227157	-0.0745067	0.648774	0.462656	0.634421	0.0378889	-0.0374484	-0.211732	0.828557	0.774986	0.58184	0.379274	0.727837	0.570436	0.616368	0.789143	0.672649	0.476846	0.714653	0.578643	1	0.0809158	-0.287281	0.218414	0.822521	0.886408	0.809175	0.654009	0.771067	0.575196	0.648443	0.800798	0.382547	0.584052	0.5852	0.701246	0.617287	0.621764	0.725853	0.675028	0.880433	0.694816	0.639536	0.725268	0.787811	0.741659	-0.0277166	0.0809745	0.295965	0.228356	0.163995	-0.0112046	-0.213994	0.303887	0.198224	-0.0961625	0.266143	0.240155	0.103298	0.332449	0.138419	0.220154	0.274703	-0.0806906	0.253472	-0.432651	0.169987	0.225728	0.254094	0.325358	0.196647	-0.00722729	0.290101	0.30631	0.292884	0.179138	0.111891	-0.177886	0.306977	0.498549	0.146983	-0.20664	-0.24244	-0.511414	0.31462	-0.123229	0.427753	0.122451	0.2393	0.232858	0.186664	-0.218379	0.113132	0.142664	-0.0284956	0.258669	0.0266877	0.143333	0.235522	0.108962	0.286933	0.455368	0.328324	-0.0686782	-0.0515092	0.172697	0.113446	-0.167278	-0.56081	0.279273
AT-FAHFA 36:0;O (1); AT-FAHFA 18:0/18:0;O; [M-H]-	-0.267583	-0.10556	-0.0507609	-0.151436	-0.0758545	-0.187444	-0.114691	-0.136447	0.120447	-0.0772496	0.341394	-0.221678	0.25044	0.285858	0.520031	0.486836	0.193298	-0.137445	-0.610091	-0.35508	0.107279	0.20506	0.0520646	-0.254307	0.438075	0.563404	0.426352	-0.455031	0.0817098	-0.263294	-0.169567	0.377471	-0.104397	0.658107	-0.0352078	-0.555518	0.0715908	0.435437	0.109135	0.535202	-0.161445	0.0167405	-0.246526	0.267401	-0.128963	0.102493	0.00683732	0.0178086	-0.0115251	0.0824989	0.0809158	1	0.436574	0.923382	-0.0802805	0.169404	0.324498	0.11253	0.241325	0.200804	-0.0275711	0.10032	0.274043	0.0447369	-0.105422	0.0234741	0.207105	0.372823	0.181386	0.0293782	0.207684	0.0363309	0.0138394	-0.213611	0.174521	0.123476	0.905077	-0.459306	-0.267015	-0.427622	-0.424556	-0.376037	0.0802177	-0.184914	0.0748447	0.087871	-0.227459	0.0215185	0.297386	-0.236784	-0.321207	-0.17406	-0.325671	0.069143	-0.0138177	0.209905	-0.35788	-0.30292	-0.232648	-0.102725	-0.440548	-0.304213	-0.0756621	-0.328967	0.245181	0.302913	-0.187595	0.649771	-0.380217	0.118929	0.123441	0.636321	0.502273	0.467474	-0.267077	0.247505	0.197734	0.000188144	-0.354943	-0.305877	0.0800035	-0.0551759	-0.231288	-0.337093	0.260544	-0.0571497	0.166176	0.163123	-0.0827888	0.307994	0.0424565	0.220036	0.137419	0.575306	0.486321	0.0324761	-0.0885153	0.471354	0.426731	-0.143884
AT-FAHFA 36:0;O (2); AT-FAHFA 18:0/18:0;O; [M-H]-	-0.192931	-0.313239	-0.200601	-0.275001	-0.169492	-0.276942	-0.344492	0.0747911	-0.0180983	-0.177356	0.117684	-0.29009	0.0588257	0.434054	0.285975	0.160966	-0.033952	0.060532	-0.370149	-0.476191	0.193287	-0.278925	-0.0809796	-0.434942	-0.143892	0.0419633	-0.151213	-0.220511	-0.234603	0.367761	-0.374073	-0.152578	-0.289059	0.186884	-0.235356	0.0132201	0.580807	0.86278	-0.190007	0.0795327	-0.0894226	0.21003	-0.294756	0.109031	-0.0417976	-0.215478	-0.19359	0.137759	-0.158891	-0.00455531	-0.287281	0.436574	1	0.390781	-0.0768531	-0.0524882	0.000878309	0.0512363	0.0534512	0.124043	-0.00261572	-0.134912	0.126603	-0.0377232	-0.035094	-0.184305	0.0475394	0.228236	0.0200308	-0.0819854	-0.0635103	-0.0460842	-0.0250803	-0.248702	0.0074468	-0.014163	0.757344	-0.578899	-0.407579	-0.564357	-0.605883	-0.277905	-0.151205	-0.298605	0.0200077	-0.0503414	-0.392261	-0.200501	-0.144473	-0.560326	-0.403028	-0.303677	-0.540699	-0.233212	-0.212362	0.217778	-0.505012	-0.561107	-0.379315	-0.269991	-0.523184	-0.421416	-0.410869	-0.34405	0.0138878	0.0878817	-0.1583	0.603376	-0.442184	-0.121122	0.0578954	0.481569	0.230839	0.403705	-0.253197	-0.0527298	-0.0627256	-0.233414	-0.446004	-0.450817	-0.103692	-0.0266027	-0.348504	-0.437143	0.405961	-0.137029	0.111224	-0.234253	-0.127915	0.123324	-0.116254	-0.18997	-0.424836	0.468915	0.42602	0.209873	-0.20005	0.510238	0.674799	-0.271305
AT-FAHFA 36:0;O (3); AT-FAHFA 18:0/18:0;O; [M-H]-	-0.240285	-0.123257	-0.0537118	-0.0910827	-0.0899518	-0.176487	-0.104752	-0.137202	0.142159	0.103459	0.440361	-0.253359	0.275911	0.196513	0.426991	0.420683	0.169484	-0.224639	-0.56499	-0.310277	0.166498	0.156328	0.0892415	-0.23937	0.38731	0.50259	0.377429	-0.46314	0.0372398	-0.153513	-0.281733	0.226175	0.0932618	0.686066	-0.0143831	-0.587774	-0.00510644	0.388371	0.240195	0.664485	-0.134794	0.0204118	-0.115507	0.308518	-0.0600073	0.134254	0.0214127	0.0450943	0.0485045	0.119538	0.218414	0.923382	0.390781	1	-0.00340204	0.271061	0.470728	0.159751	0.295232	0.225486	0.0535391	0.177024	0.335902	0.0816112	-0.0290357	0.020052	0.271853	0.430353	0.233582	0.107746	0.319812	0.0839051	0.0585423	-0.106792	0.264304	0.1861	0.871489	-0.463329	-0.101484	-0.316897	-0.293471	-0.35847	0.0209339	-0.0357811	0.0871059	0.132151	-0.132629	0.180997	0.375612	-0.156857	-0.28108	-0.0586966	-0.236831	0.0938892	0.188039	0.206537	-0.284842	-0.23295	-0.0979288	0.0935243	-0.342416	-0.319579	0.012857	-0.13986	0.245779	0.165771	-0.250349	0.579946	-0.274834	0.244819	0.145996	0.572014	0.447342	0.357214	-0.184463	0.223723	0.302879	0.130528	-0.206739	-0.177468	0.161795	-0.0572155	-0.099466	-0.2108	0.262707	0.156274	0.168676	0.157859	0.0812881	0.184181	0.0672647	0.212502	0.241077	0.539699	0.517747	0.0890892	-0.174616	0.394248	0.276062	-0.0209255
AT-FAHFA 36:1;O (1); AT-FAHFA 18:1/18:0;O; [M-H]-	-0.287889	-0.175635	-0.481816	-0.0812828	0.196361	-0.46437	-0.496641	-0.0198173	-0.146173	0.0189895	-0.134715	0.0853826	-0.161714	-0.420706	-0.193038	0.0339132	-0.058234	-0.432324	0.168645	0.236843	-0.26492	-0.0300558	-0.0552823	0.285573	-0.101504	-0.231215	-0.0922057	0.335379	0.106003	0.476538	-0.22648	-0.267829	0.574652	0.41676	0.60489	0.331176	0.360985	0.0177927	0.77983	0.545817	0.641522	0.749081	0.686677	0.55446	0.693776	0.669697	0.753474	0.605409	0.668834	0.592068	0.822521	-0.0802805	-0.0768531	-0.00340204	1	0.816107	0.62902	0.656046	0.795395	0.611382	0.657438	0.688937	0.519321	0.671907	0.698004	0.7302	0.61247	0.665546	0.721446	0.728048	0.804252	0.722462	0.667338	0.743677	0.73817	0.71378	-0.0761946	0.120636	0.0704371	0.0850884	0.0539504	0.101106	-0.1181	0.0215965	0.146932	-0.208559	0.00094904	-0.0521566	-0.305371	0.0764789	0.00672806	0.0397605	0.112993	-0.272405	0.0288959	-0.45479	0.0558276	0.117593	0.218892	0.111655	0.19782	0.14956	0.147477	0.160047	0.21848	0.286261	0.210004	-0.0746079	0.0833651	0.27127	0.194836	-0.159771	-0.328209	-0.494695	0.199858	-0.301287	0.24233	-0.0571599	0.0655324	0.061499	0.0837539	-0.214954	-0.0406906	0.0366957	0.192979	0.134584	0.264815	0.0638685	0.112713	0.204808	0.258402	0.396161	-0.00876224	-0.0537831	0.038161	0.193047	0.0674609	0.057253	-0.370067	0.0966482
AT-FAHFA 36:1;O (2); AT-FAHFA 18:1/18:0;O; [M-H]-	-0.408908	-0.450531	-0.46684	-0.266767	-0.110587	-0.591111	-0.597167	-0.0523132	-0.0388339	0.170609	-0.185297	0.0919291	0.0755909	-0.146393	-0.153201	0.324444	0.170485	-0.466601	-0.102325	0.0334061	-0.033634	-0.146531	0.146002	0.192133	-0.0257279	-0.112793	-0.0208244	0.0289697	-0.00504506	0.328368	-0.249233	-0.204284	0.592805	0.448687	0.79628	0.0937482	0.212326	0.0943428	0.6107	0.796848	0.778825	0.553631	0.761699	0.817739	0.803113	0.886561	0.645105	0.719881	0.865625	0.799776	0.886408	0.169404	-0.0524882	0.271061	0.816107	1	0.85007	0.891063	0.901111	0.834074	0.859483	0.943804	0.501161	0.771883	0.791519	0.813073	0.835884	0.824377	0.922435	0.748633	0.928116	0.879796	0.841358	0.797218	0.953586	0.940621	0.120673	0.0831391	0.159387	0.0719922	0.0347373	-0.0991908	-0.260418	0.184346	-0.0452683	-0.136927	0.139866	0.268236	-0.0571045	0.239891	0.142203	0.166237	0.128438	-0.150604	0.148908	-0.51469	0.2643	0.245698	0.259497	0.177533	0.108531	-0.176349	-0.00993239	0.0765006	0.0926332	0.120049	-0.121643	-0.0170354	0.0596736	0.395777	0.0807373	-0.0493159	-0.121315	-0.40668	0.297044	-0.128361	0.22907	0.0815505	0.294977	0.310905	0.176892	0.0375041	0.195102	0.216074	-0.0267867	0.0548513	-0.0601343	-0.0758948	0.0215472	-0.00424963	0.101771	0.163472	0.140737	-0.0115623	0.0166512	0.13639	0.0428192	-0.00209774	-0.266624	0.126261
AT-FAHFA 36:1;O (3); AT-FAHFA 18:1/18:0;O; [M-H]-	-0.404233	-0.373619	-0.38475	-0.250907	-0.0907222	-0.529507	-0.501766	-0.133233	0.212057	0.193183	-0.0270416	0.059514	0.0142083	-0.109127	0.0854892	0.350884	0.196274	-0.586317	-0.269011	-0.0612526	0.104432	-0.271788	0.231321	0.126196	0.0943393	0.0408289	0.0961557	-0.077221	0.0267483	0.177694	-0.397714	-0.153847	0.599261	0.568229	0.671944	-0.0320855	0.130012	0.153304	0.526288	0.93177	0.629625	0.442261	0.562693	0.818258	0.732419	0.786276	0.549603	0.5891	0.680471	0.732368	0.809175	0.324498	0.000878309	0.470728	0.62902	0.85007	1	0.731637	0.882559	0.753747	0.781114	0.801272	0.523065	0.662147	0.645202	0.658363	0.686572	0.739835	0.828267	0.70398	0.88456	0.808592	0.669664	0.58487	0.881099	0.833398	0.283075	-0.010118	0.225445	0.0429515	0.166159	-0.135304	-0.184036	0.205409	0.150007	0.0603234	0.181978	0.33671	0.112825	0.26281	0.101578	0.258499	0.153728	-0.00607432	0.15887	-0.222563	0.203524	0.173824	0.277257	0.423516	0.0720951	-0.241286	0.123384	0.150151	0.285064	0.112221	-0.157971	0.0632472	0.0953203	0.41204	0.164461	0.0461389	0.0911084	-0.239524	0.240465	-0.00539873	0.495047	0.134328	0.239745	0.271365	0.182487	0.0846964	0.303737	0.220535	0.0322359	0.344532	-0.0360458	0.247858	0.158935	-0.00130131	0.181719	0.275591	0.37225	0.0513136	0.15926	0.105446	0.17724	0.0619555	-0.176252	0.177558
AT-FAHFA 36:1;O (4); AT-FAHFA 18:1/18:0;O; [M-H]-	-0.447366	-0.546434	-0.445868	-0.378557	-0.230174	-0.655208	-0.678354	-0.0288717	-0.00530048	0.29132	-0.352484	0.150666	0.0134682	0.210043	-0.0628058	0.476196	0.369832	-0.399958	-0.146637	-0.0532806	0.0142715	-0.220948	0.103505	0.181295	-0.136369	-0.2228	-0.130681	0.170238	-0.0101612	0.351712	-0.169337	-0.264782	0.549396	0.322965	0.894573	0.192655	0.417405	0.307685	0.266218	0.628151	0.876841	0.60117	0.789472	0.876298	0.849527	0.841488	0.55892	0.897355	0.929635	0.851434	0.654009	0.11253	0.0512363	0.159751	0.656046	0.891063	0.731637	1	0.828381	0.907486	0.910214	0.923774	0.50199	0.823295	0.873411	0.836366	0.895748	0.710047	0.959327	0.758643	0.80734	0.909246	0.960461	0.843218	0.962725	0.958079	0.0963111	0.107912	0.0233381	-0.0219362	-0.00150418	-0.0399982	-0.232936	0.0227717	-0.169117	-0.22611	0.0108846	0.342784	-0.0170246	0.184611	0.133224	0.110244	0.0243798	-0.195531	-0.0427058	-0.437903	0.289273	0.188659	0.24066	0.0680719	0.0611482	-0.223199	-0.152148	-0.144525	-0.0954747	-0.0513431	-0.300744	0.134975	-0.166378	0.317278	0.0612236	0.160088	0.0538063	-0.16492	0.191304	-0.0774894	0.129916	0.0198714	0.266329	0.330467	0.0146114	0.229195	0.246233	0.239792	-0.0245234	-0.0748489	-0.163057	-0.212952	-0.227043	-0.159598	0.049511	-0.199568	0.0377164	0.0674878	-0.034121	-0.10308	0.0668042	0.0201213	-0.0207648	-2.10528e-05
AT-FAHFA 36:2;O (1); AT-FAHFA 18:1/18:1;O; [M-H]-	-0.4206	-0.359881	-0.475168	-0.287374	-0.0104938	-0.637802	-0.671079	0.0320296	0.106163	0.0426548	-0.261898	0.0872748	-0.113281	-0.0911771	0.0737978	0.355362	0.234522	-0.556985	-0.21033	-0.13586	-0.00895635	-0.208498	0.179916	0.194714	-0.0421127	-0.130501	-0.0370571	0.0990728	0.021821	0.335948	-0.296211	-0.241501	0.514866	0.523722	0.742687	0.0767255	0.386998	0.261367	0.530162	0.817759	0.753386	0.710107	0.592659	0.89687	0.865202	0.813636	0.681431	0.756505	0.746749	0.872843	0.771067	0.241325	0.0534512	0.295232	0.795395	0.901111	0.882559	0.828381	1	0.877032	0.867013	0.844751	0.731446	0.847957	0.838586	0.834082	0.830083	0.876491	0.921965	0.739231	0.907981	0.922576	0.781424	0.664705	0.916681	0.923994	0.205287	0.104643	0.046423	-0.041754	0.0402509	-0.0613259	-0.206426	-0.00903923	-0.00330218	-0.131448	-0.00548396	0.199748	-0.184717	0.117075	0.0858918	0.111071	0.0518615	-0.203518	-0.0995882	-0.405563	0.219767	0.208856	0.25064	0.180597	0.0797773	-0.149673	0.0418048	-0.0414815	0.18085	0.25953	-0.0821293	0.106167	-0.11153	0.345773	0.219503	0.0732885	-0.00520437	-0.299834	0.197398	-0.16112	0.314827	-0.0825995	0.212501	0.252445	0.12236	0.131149	0.187593	0.192346	0.109424	0.133677	0.104738	0.154719	-0.0305175	0.0672528	0.143137	0.238178	0.0926567	0.045779	0.0971853	0.0320772	0.0709181	0.211868	-0.040017	-0.0470942
AT-FAHFA 36:2;O (2); AT-FAHFA 18:1/18:1;O; [M-H]-	-0.457018	-0.572815	-0.446974	-0.456804	-0.263243	-0.725682	-0.780475	0.0616443	-0.0381951	0.257586	-0.30455	0.166782	-0.10275	0.197513	-0.0305974	0.372475	0.449909	-0.482583	-0.269755	-0.245371	0.00435418	-0.273338	0.188523	0.147903	-0.162561	-0.235389	-0.157965	0.100984	-0.068064	0.418997	-0.33588	-0.309644	0.412007	0.380613	0.821249	0.120216	0.47105	0.411386	0.224188	0.65573	0.863232	0.639264	0.607668	0.978716	0.875314	0.728416	0.527615	0.88714	0.76118	0.943741	0.575196	0.200804	0.124043	0.225486	0.611382	0.834074	0.753747	0.907486	0.877032	1	0.930883	0.815573	0.58592	0.926917	0.904603	0.774743	0.913557	0.848368	0.950983	0.711967	0.812435	0.920507	0.846932	0.684602	0.905732	0.944721	0.191312	0.201943	0.0529001	-0.0221355	0.0338768	0.000991635	-0.244934	-0.0422211	-0.215896	-0.0957652	0.0402174	0.360326	-0.130574	0.239265	0.223798	0.22193	0.108399	-0.0866296	-0.20151	-0.362437	0.374458	0.315972	0.300315	0.067911	0.1156	-0.287692	-0.174363	-0.261895	-0.0181951	0.108262	-0.279162	0.173355	-0.205495	0.282365	0.133049	0.145601	0.0892627	-0.185248	0.298262	-0.0120401	0.140066	-0.0345277	0.326183	0.36409	0.21496	0.392437	0.286512	0.314753	0.0201159	-0.0892189	-0.048173	-0.157369	-0.294467	-0.0536465	-0.0138926	-0.108434	0.0182018	0.0061113	0.0809234	-0.036977	0.175262	0.18752	0.154311	-0.0286443
AT-FAHFA 36:2;O (3); AT-FAHFA 18:1/18:1;O; [M-H]-	-0.333537	-0.568063	-0.386608	-0.373171	-0.301005	-0.596805	-0.658342	0.0717733	0.0349304	0.269259	-0.339399	0.235939	-0.00271127	0.101794	-0.174654	0.218313	0.365921	-0.508073	-0.0515071	-0.079643	0.0926584	-0.408236	0.214351	0.216468	-0.184475	-0.28737	-0.177474	0.21053	-0.0242688	0.428879	-0.320472	-0.394673	0.462847	0.211724	0.850635	0.186164	0.349677	0.238978	0.268294	0.630568	0.902186	0.572668	0.686988	0.914638	0.949704	0.78405	0.505764	0.824941	0.811268	0.942883	0.648443	-0.0275711	-0.00261572	0.0535391	0.657438	0.859483	0.781114	0.910214	0.867013	0.930883	1	0.860516	0.520031	0.860832	0.931076	0.815405	0.870335	0.771648	0.931923	0.690493	0.818243	0.943967	0.848474	0.742294	0.923447	0.957606	-0.0145871	0.169674	0.0752987	0.0168596	0.0957789	-0.0325087	-0.337578	0.0517439	-0.186761	-0.159599	0.0402926	0.356191	-0.131378	0.210245	0.219393	0.185521	0.084285	-0.195593	-0.105952	-0.387813	0.39736	0.296716	0.294757	0.0934182	0.114115	-0.276678	-0.128488	-0.05701	-0.0116483	0.0397965	-0.246514	-0.0233637	-0.107365	0.308793	0.142458	-0.0176146	-0.0167735	-0.353932	0.309604	-0.209679	0.142317	-0.0361716	0.40039	0.422008	0.135924	0.308128	0.317506	0.350867	-0.0309657	-0.023356	-0.150472	-0.0868004	-0.0867577	-0.0658523	0.0298764	-0.0858889	0.0376185	-0.115207	0.0286568	0.0266179	0.133884	0.0596803	-0.0244571	0.0436329
AT-FAHFA 36:2;O (4); AT-FAHFA 18:1/18:1;O; [M-H]-	-0.359243	-0.447724	-0.33688	-0.2673	-0.211757	-0.525848	-0.534986	-0.0144118	-0.0188251	0.218333	-0.298206	0.0984142	-0.010147	0.0114496	-0.114133	0.448594	0.256608	-0.394281	-0.115569	-0.0188852	-0.0327995	-0.09451	0.209204	0.157708	-0.124857	-0.200625	-0.121072	0.00974601	-0.0903154	0.260171	-0.12827	-0.139365	0.593334	0.314787	0.841808	0.123289	0.1497	0.0372302	0.424586	0.711678	0.785586	0.473208	0.787868	0.81723	0.802086	0.931758	0.56004	0.744231	0.947297	0.801379	0.800798	0.10032	-0.134912	0.177024	0.688937	0.943804	0.801272	0.923774	0.844751	0.815573	0.860516	1	0.441381	0.728552	0.784432	0.867579	0.845446	0.725688	0.911335	0.704441	0.831357	0.882495	0.903709	0.812811	0.94338	0.952692	0.0188211	0.156372	0.185931	0.107047	0.0862234	-0.0555063	-0.324186	0.213078	-0.105075	-0.228516	0.161267	0.412989	-0.0396745	0.305349	0.240414	0.191182	0.133546	-0.212856	0.113205	-0.563641	0.365532	0.278984	0.283135	0.196312	0.131682	-0.226356	0.0205264	0.0350978	-0.00455978	0.0218088	-0.227089	-0.0781484	0.0148408	0.480964	0.0650609	-0.0454951	-0.0613663	-0.308353	0.307943	-0.131645	0.164249	0.0385133	0.39102	0.439581	0.0448664	0.156137	0.310946	0.311445	-0.118932	0.0545382	-0.169583	-0.105167	-0.0461671	-0.102479	0.146898	-0.00178792	0.183348	-0.0728251	-0.0783424	0.0516604	0.0278514	-0.0779578	-0.260191	0.0483873
AT-FAHFA 36:3;O (1); AT-FAHFA 18:2/18:1;O; [M-H]-	-0.352751	-0.137806	-0.36119	-0.240629	0.124821	-0.485059	-0.495933	0.0371086	0.0555075	-0.0583706	-0.264806	-0.126356	-0.199674	0.037952	0.301511	0.323163	0.372028	-0.441194	-0.329324	-0.238006	0.0142395	-0.052467	0.062476	0.157083	-0.0327464	-0.106752	-0.0275019	0.281161	0.130457	0.272939	-0.0238919	-0.30385	0.385533	0.526594	0.387768	-0.10319	0.489389	0.392769	0.319721	0.534726	0.387285	0.691731	0.290218	0.608962	0.577232	0.387294	0.468132	0.592464	0.395134	0.614923	0.382547	0.274043	0.126603	0.335902	0.519321	0.501161	0.523065	0.50199	0.731446	0.58592	0.520031	0.441381	1	0.689597	0.673183	0.6048	0.626916	0.664767	0.597434	0.48731	0.555346	0.58961	0.493579	0.374837	0.550696	0.561572	0.238691	0.118603	-0.0810934	-0.0656067	0.039175	0.131648	0.0735533	-0.245246	-0.109969	-0.0444561	-0.228294	0.096375	-0.192348	-0.145444	-0.141456	-0.0276119	-0.0527031	-0.131678	-0.231279	-0.0962245	0.0991984	0.10376	0.272468	0.0912287	0.131254	0.145481	0.133319	-0.178091	0.0400304	0.19238	-0.0793879	0.306973	-0.393254	0.201743	0.283789	0.341043	0.145546	-0.0755368	-0.138501	-0.0484246	0.180246	-0.0917105	0.0516337	0.118585	-0.0951792	0.213415	0.101417	0.155935	0.360207	0.18216	0.500988	0.28032	-0.109029	0.0123923	0.112715	0.166861	0.0458784	0.223539	0.15781	-0.312877	-0.265617	0.472401	0.292247	-0.134383
AT-FAHFA 36:3;O (2); AT-FAHFA 18:2/18:1;O; [M-H]-	-0.411849	-0.432805	-0.468869	-0.411851	-0.0988885	-0.705328	-0.778934	0.128054	-0.0650392	0.211395	-0.354089	0.186502	-0.243115	0.0756116	-0.0360553	0.246926	0.478939	-0.457459	-0.127256	-0.142588	-0.0896192	-0.235715	0.212942	0.304232	-0.234556	-0.380184	-0.223744	0.236348	-0.0476774	0.47538	-0.233349	-0.430475	0.474984	0.43081	0.810504	0.211145	0.523992	0.319572	0.278605	0.55189	0.863634	0.711305	0.621229	0.895665	0.871053	0.691656	0.66296	0.889301	0.70606	0.917374	0.584052	0.0447369	-0.0377232	0.0816112	0.671907	0.771883	0.662147	0.823295	0.847957	0.926917	0.860832	0.728552	0.689597	1	0.938903	0.799419	0.852459	0.775085	0.900809	0.775599	0.786435	0.901768	0.809254	0.705652	0.828187	0.869274	0.000627408	0.411732	0.157528	0.18568	0.208602	0.21497	-0.113025	-0.0096979	-0.195596	-0.0535229	0.111874	0.345307	-0.174192	0.312311	0.26306	0.282418	0.290398	0.00162986	-0.187921	-0.354377	0.480963	0.470526	0.449136	0.135624	0.347052	-0.0155703	-0.00051461	-0.174479	-0.0168387	0.132189	-0.111116	0.0584437	-0.114105	0.269809	0.229693	0.0335423	0.023905	-0.296844	0.331129	0.0109789	0.139005	0.0680041	0.397285	0.434093	0.239315	0.423294	0.352396	0.434267	-0.00406207	-0.0478944	0.0651039	-0.113992	-0.302433	-0.0799907	0.0214754	-0.0275191	0.0703563	-0.0859984	-0.0927831	-0.20707	0.199867	0.0621626	0.0516763	0.0548075
AT-FAHFA 36:3;O (3); AT-FAHFA 18:2/18:1;O; [M-H]-	-0.348141	-0.453641	-0.407451	-0.354469	-0.16609	-0.629902	-0.707779	0.110744	-0.0692919	0.269543	-0.419137	0.204876	-0.145165	0.0763128	-0.12426	0.210933	0.483721	-0.424846	-0.0270953	-0.0807118	-0.0405861	-0.306997	0.195092	0.258291	-0.309327	-0.437193	-0.299233	0.331023	-0.0528025	0.54343	-0.245289	-0.52495	0.492848	0.24491	0.83482	0.263213	0.492984	0.2809	0.269523	0.521458	0.897325	0.706974	0.690897	0.868294	0.93492	0.707825	0.589935	0.90184	0.786955	0.939437	0.5852	-0.105422	-0.035094	-0.0290357	0.698004	0.791519	0.645202	0.873411	0.838586	0.904603	0.931076	0.784432	0.673183	0.938903	1	0.830358	0.895641	0.737135	0.908235	0.736868	0.784054	0.920706	0.86416	0.768599	0.854616	0.902249	-0.0988822	0.293825	0.0782495	0.086109	0.135126	0.116753	-0.284587	-0.0412768	-0.269512	-0.223908	-0.00534404	0.338021	-0.221109	0.193944	0.214177	0.17444	0.139081	-0.217883	-0.200972	-0.417283	0.426838	0.345768	0.358366	0.0541272	0.233065	-0.123508	-0.0577623	-0.148154	-0.0953231	0.063962	-0.173277	0.00874135	-0.199348	0.307174	0.252799	0.0232392	-0.0536736	-0.355655	0.278043	-0.211266	0.0526126	-0.0641283	0.407785	0.432877	0.0863239	0.358567	0.303937	0.392383	0.0121141	-0.0591639	-0.00139874	-0.135523	-0.233936	-0.0964745	0.0849415	-0.131383	-0.0320493	-0.107273	-0.0628327	-0.131299	0.0544851	0.0818707	0.0241161	-0.0018973
AT-FAHFA 36:3;O (4); AT-FAHFA 18:2/18:1;O; [M-H]-	-0.251856	-0.343858	-0.286866	-0.267491	-0.145244	-0.472697	-0.535884	0.180271	-0.0804807	0.157046	-0.295725	0.126468	-0.142438	0.0843486	-0.103601	0.246505	0.357656	-0.408509	0.0479429	0.0122141	-0.215572	-0.0343369	0.223196	0.306454	-0.128125	-0.269698	-0.119205	0.322694	0.0819661	0.239027	0.0749117	-0.187622	0.56294	0.345	0.811259	0.162001	0.315898	0.0540365	0.383693	0.533748	0.757394	0.613099	0.729199	0.755139	0.813373	0.844699	0.588578	0.763686	0.854091	0.805081	0.701246	0.0234741	-0.184305	0.020052	0.7302	0.813073	0.658363	0.836366	0.834082	0.774743	0.815405	0.867579	0.6048	0.799419	0.830358	1	0.794487	0.679429	0.859578	0.69973	0.73276	0.859948	0.852302	0.77881	0.839355	0.873926	-0.104397	0.283568	0.045405	0.133178	0.120746	0.173889	-0.189288	0.0259384	-0.0979478	-0.316083	-0.0159456	0.333288	-0.164792	0.188582	0.183246	0.0761925	0.117564	-0.28093	-0.137805	-0.427414	0.346907	0.315348	0.285865	0.0287819	0.216998	0.0392989	0.107439	-0.0322637	0.00232983	0.166744	-0.0697087	-0.0853323	-0.157265	0.490684	0.286716	-0.00820161	-0.00765265	-0.308328	0.19937	-0.259409	0.0684611	-0.0637893	0.333287	0.391475	0.00915411	0.16592	0.206422	0.29161	-0.0122977	-0.0154904	0.052182	0.014865	-0.0801432	0.108681	0.291434	0.102402	0.126253	-0.127927	-0.117368	-0.154083	0.100672	-0.0202972	-0.182372	-0.0123684
AT-FAHFA 36:4;O; AT-FAHFA 18:2/18:2;O; [M-H]-	-0.367575	-0.465321	-0.27962	-0.27454	-0.277386	-0.588256	-0.638071	0.084573	-0.0460644	0.31385	-0.250657	0.0538677	-0.0335296	0.193117	-0.0285734	0.37188	0.506568	-0.446665	-0.167605	-0.144801	-0.00672203	-0.109156	0.257218	0.0998121	-0.18412	-0.238409	-0.181193	0.0790624	-0.0959658	0.352415	-0.292909	-0.219684	0.386642	0.315328	0.774022	-0.0171691	0.345133	0.313876	0.31358	0.642059	0.764861	0.577247	0.629917	0.887458	0.774941	0.703269	0.499201	0.837925	0.810087	0.88807	0.617287	0.207105	0.0475394	0.271853	0.61247	0.835884	0.686572	0.895748	0.830083	0.913557	0.870335	0.845446	0.626916	0.852459	0.895641	0.794487	1	0.817649	0.90601	0.613743	0.792882	0.837407	0.854993	0.699318	0.871864	0.91518	0.16643	0.0613482	-0.0479581	-0.119824	-0.126296	-0.0923993	-0.392136	-0.093721	-0.29537	-0.316264	-0.112508	0.45424	-0.0118287	0.107716	0.110209	0.0524924	-0.0450606	-0.313746	-0.18838	-0.407481	0.263575	0.205254	0.205076	-0.0499073	-0.00109414	-0.340961	-0.0261624	-0.280093	-0.0512246	0.101194	-0.31182	0.223764	-0.336294	0.454798	0.229066	0.240955	0.0432581	-0.151673	0.189534	-0.180021	0.11198	-0.153919	0.30569	0.343084	0.116166	0.254035	0.15874	0.221553	0.0946506	-0.121851	-0.000843706	-0.187291	-0.241581	-0.00198908	0.0716099	-0.114428	-0.0271465	0.135684	0.108659	-0.00201864	-0.124173	0.203748	0.084348	-0.143199
AT-FAHFA 38:2;O; AT-FAHFA 18:1/20:1;O; [M-H]-	-0.28213	-0.431436	-0.334291	-0.278539	-0.20397	-0.542458	-0.62759	0.23098	-0.0832507	0.00986599	-0.0721673	0.0191006	-0.0469149	0.023537	-0.042855	0.256566	0.19552	-0.456949	-0.295029	-0.373723	0.0293438	-0.101855	0.103865	0.0283797	-0.119527	-0.138439	-0.118428	-0.110193	-0.152373	0.406724	-0.35397	-0.205218	0.289695	0.457878	0.516271	-0.129351	0.317169	0.340677	0.454864	0.723565	0.576334	0.583572	0.403841	0.843072	0.708451	0.601445	0.41949	0.629076	0.573741	0.796407	0.621764	0.372823	0.228236	0.430353	0.665546	0.824377	0.739835	0.710047	0.876491	0.848368	0.771648	0.725688	0.664767	0.775085	0.737135	0.679429	0.817649	1	0.793512	0.492074	0.760035	0.754726	0.621882	0.467563	0.777419	0.82584	0.379881	0.0432949	-0.0108089	-0.114108	-0.145045	-0.127544	-0.289712	-0.0467319	-0.206907	-0.0840256	-0.0519384	0.213279	-0.287045	0.0563533	0.079908	0.0893776	-0.00819192	-0.164847	-0.0865389	-0.374172	0.196197	0.217792	0.169856	-0.00620001	0.00567007	-0.302524	-0.084682	-0.185453	0.0875589	0.269217	-0.239012	0.132035	-0.205382	0.311268	0.101294	0.0597572	-0.0848002	-0.314733	0.196523	-0.130113	0.122429	-0.0413821	0.208642	0.194499	0.3034	0.162459	0.0695698	0.13623	0.165931	-0.033197	0.189775	-0.0872265	-0.0819842	0.169379	-0.0672962	0.187433	0.0265608	0.0176105	0.273843	0.242908	-0.0762727	0.369028	0.117705	-0.0432161
AT-sum FAHFA	-0.476233	-0.500404	-0.480415	-0.400176	-0.155636	-0.698875	-0.72146	-0.0200943	-0.00676592	0.271396	-0.309071	0.176205	-0.042956	0.0788713	-0.00174094	0.420179	0.419793	-0.465927	-0.18313	-0.0737535	-0.0345914	-0.235072	0.204957	0.219001	-0.101643	-0.204125	-0.09496	0.144312	0.00141875	0.378587	-0.271808	-0.319751	0.570853	0.47379	0.908695	0.185587	0.43414	0.303279	0.369578	0.746043	0.896793	0.666457	0.729851	0.942613	0.902541	0.875009	0.666056	0.892932	0.881536	0.925378	0.725853	0.181386	0.0200308	0.233582	0.721446	0.922435	0.828267	0.959327	0.921965	0.950983	0.931923	0.911335	0.597434	0.900809	0.908235	0.859578	0.90601	0.793512	1	0.837114	0.905822	0.969708	0.925075	0.798517	0.978219	0.980057	0.137026	0.164632	0.107831	0.038961	0.0882608	-0.00699999	-0.227265	0.0595668	-0.102655	-0.158546	0.0755093	0.345445	-0.0631036	0.245304	0.183853	0.201631	0.122983	-0.138399	-0.0531477	-0.426656	0.338321	0.271019	0.315456	0.155609	0.133505	-0.197011	-0.0764394	-0.101718	0.0397285	0.120161	-0.174732	0.125195	-0.123435	0.361728	0.212275	0.124096	0.0912622	-0.229391	0.288018	-0.0777787	0.197237	0.0163569	0.317002	0.370653	0.112355	0.275572	0.302211	0.306462	-0.0163057	0.00120911	-0.0878389	-0.0691192	-0.178826	-0.0550937	0.147776	-0.0226244	0.0901796	0.026682	0.00988824	-0.0771089	0.168956	0.0598666	-0.0326037	0.0324012
AT-sum PAHPA	-0.545201	-0.297358	-0.600483	-0.387525	0.157542	-0.672091	-0.627856	-0.250395	-0.157947	0.318425	-0.281141	0.131897	-0.211759	-0.138315	0.0362387	0.32141	0.341041	-0.338273	-0.0983332	0.18288	-0.185937	-0.155469	0.164892	0.367797	-0.0737585	-0.241005	-0.0604741	0.280735	0.0957437	0.359502	-0.175134	-0.424426	0.738982	0.622824	0.850634	0.505775	0.507209	0.224703	0.417201	0.60492	0.814219	0.701828	0.718428	0.69988	0.747576	0.795234	0.800637	0.802556	0.762109	0.685795	0.675028	0.0293782	-0.0819854	0.107746	0.728048	0.748633	0.70398	0.758643	0.739231	0.711967	0.690493	0.704441	0.48731	0.775599	0.736868	0.69973	0.613743	0.492074	0.837114	1	0.811405	0.827335	0.812131	0.783004	0.809322	0.750567	-0.00857368	0.295305	0.330727	0.310728	0.373212	0.246247	0.0818902	0.203812	0.152309	0.0631297	0.274753	0.210709	-0.0237943	0.361744	0.161531	0.346195	0.371731	0.0978983	0.123167	-0.26441	0.336979	0.287682	0.487216	0.404206	0.396442	0.170617	0.0595955	0.118499	0.118765	0.10493	0.12751	0.0655793	0.123096	0.256962	0.30804	0.0352279	0.136703	-0.198632	0.33842	0.0921765	0.227509	0.223776	0.266966	0.334628	0.0353934	0.251068	0.416545	0.388009	-0.0297018	0.183771	0.00973927	0.0506577	-0.104689	-0.117606	0.337431	0.0944951	0.205188	-0.00611115	-0.133065	-0.216605	0.358131	-0.13545	-0.197572	0.264402
AT-sum PAHSA	-0.512011	-0.407761	-0.554733	-0.316038	0.00658183	-0.676438	-0.657452	-0.157004	0.0893834	0.219549	-0.169408	0.0838364	0.0440628	-0.244192	-0.0449942	0.283068	0.26745	-0.567666	-0.144518	0.0758505	-0.139348	-0.223952	0.237476	0.134362	0.0392283	-0.0217513	0.0416402	0.0836492	0.0735864	0.35916	-0.414657	-0.276159	0.616903	0.552926	0.775313	0.0931054	0.244062	0.119502	0.675566	0.870755	0.787823	0.564569	0.6794	0.819867	0.805181	0.828081	0.724277	0.69409	0.743391	0.820208	0.880433	0.207684	-0.0635103	0.319812	0.804252	0.928116	0.88456	0.80734	0.907981	0.812435	0.818243	0.831357	0.555346	0.786435	0.784054	0.73276	0.792882	0.760035	0.905822	0.811405	1	0.876478	0.750652	0.726855	0.909908	0.879515	0.154849	0.0764289	0.173948	0.0547439	0.1156	-0.0877059	-0.249676	0.098608	0.0606315	-0.131367	0.124721	0.261242	0.0141018	0.270695	0.170866	0.216362	0.16703	-0.116947	0.0333622	-0.438421	0.23978	0.232329	0.278377	0.247537	0.106426	-0.174756	0.0470751	0.0452661	0.220629	0.247901	-0.00422571	0.0704342	0.027089	0.421343	0.277536	0.0424462	-0.0223873	-0.34619	0.334169	-0.124472	0.36382	-0.0032183	0.283438	0.292488	0.211053	0.0472319	0.194204	0.208653	-0.0158076	0.134417	-0.0271819	0.0816793	-0.00583878	0.0570707	0.262468	0.239681	0.140591	0.0537016	0.0488449	0.0871214	0.170896	0.0371254	-0.240349	0.105121
AT-sum PAHOA	-0.411293	-0.471496	-0.466375	-0.403953	-0.137498	-0.660409	-0.705359	0.0409845	0.0529586	0.183009	-0.41461	0.257509	-0.139704	0.00147454	0.00179881	0.362214	0.370391	-0.471055	-0.109247	-0.0798129	-0.0166202	-0.316774	0.231177	0.245022	-0.1954	-0.312541	-0.187248	0.177889	-0.0513044	0.451539	-0.299386	-0.401675	0.541961	0.400993	0.898058	0.283666	0.434243	0.236573	0.328659	0.692992	0.92582	0.6748	0.685075	0.928288	0.966385	0.880825	0.699548	0.859105	0.838883	0.947498	0.694816	0.0363309	-0.0460842	0.0839051	0.722462	0.879796	0.808592	0.909246	0.922576	0.920507	0.943967	0.882495	0.58961	0.901768	0.920706	0.859948	0.837407	0.754726	0.969708	0.827335	0.876478	1	0.881389	0.757728	0.940841	0.961675	0.00269212	0.279814	0.186051	0.127114	0.208813	0.0682958	-0.249683	0.119737	-0.0600334	-0.153718	0.143537	0.32713	-0.195017	0.295266	0.289446	0.277369	0.198492	-0.144584	-0.0511308	-0.493225	0.4393	0.349743	0.395557	0.229345	0.231215	-0.153319	-0.0322332	-0.00930388	0.0856826	0.17182	-0.0861252	-0.0119768	-0.0401686	0.328606	0.23548	-0.0170425	0.0517055	-0.313296	0.381743	-0.133075	0.206156	-0.00245305	0.401285	0.45554	0.0822913	0.350066	0.404842	0.412552	-0.0669089	0.0646534	-0.11549	0.00620673	-0.124649	-0.0704473	0.163693	0.00321173	0.0816057	-0.11231	-0.0471822	-0.0642006	0.235195	0.0104911	-0.075567	0.0262006
AT-sum POHOA	-0.409442	-0.40867	-0.379665	-0.297416	-0.134929	-0.597972	-0.619676	-0.03531	-0.138779	0.324323	-0.355136	0.174586	-0.0950591	0.158872	-0.0435686	0.464301	0.41982	-0.252976	-0.0980628	-0.00299827	-0.0447932	-0.148314	0.109366	0.282491	-0.218407	-0.351872	-0.208176	0.211787	-0.050205	0.347693	-0.0752452	-0.315847	0.617505	0.31578	0.915202	0.330149	0.456094	0.26693	0.239324	0.548586	0.850701	0.661264	0.833975	0.811781	0.81694	0.838481	0.600615	0.932941	0.969916	0.794875	0.639536	0.0138394	-0.0250803	0.0585423	0.667338	0.841358	0.669664	0.960461	0.781424	0.846932	0.848474	0.903709	0.493579	0.809254	0.86416	0.852302	0.854993	0.621882	0.925075	0.812131	0.750652	0.881389	1	0.889009	0.915042	0.913092	-0.0156875	0.186031	0.113659	0.0928266	0.0820926	0.0591477	-0.203286	0.0936996	-0.169675	-0.219562	0.0867968	0.341198	-0.0542826	0.234344	0.13423	0.147617	0.121529	-0.184371	-0.0115789	-0.431861	0.308143	0.213414	0.270675	0.131815	0.168127	-0.121676	-0.0725734	-0.101141	-0.141151	-0.096966	-0.232232	0.0620083	-0.0988418	0.331725	0.106517	0.0848254	0.00196071	-0.200892	0.196229	-0.0632115	0.0659427	0.0576288	0.275625	0.345503	-0.04681	0.232702	0.294846	0.285469	-0.0522587	-0.0306876	-0.136357	-0.207477	-0.252333	-0.209206	0.131033	-0.198272	0.0825158	-0.0118511	-0.147276	-0.187289	0.0899767	-0.0758242	-0.0823755	0.0493438
AT-sum OAHPA	-0.349716	-0.298537	-0.441377	-0.160734	0.03319	-0.52525	-0.536602	-0.0621647	-0.133521	0.440604	-0.248906	0.188625	-0.0231667	-0.0817902	-0.308422	0.212058	0.200999	-0.297109	0.117479	0.231243	-0.233941	-0.0787421	0.00347219	0.401334	-0.0735568	-0.252552	-0.0612887	0.428109	0.179855	0.260216	0.0854828	-0.301343	0.795673	0.198868	0.838417	0.314091	0.298296	-0.00408483	0.430117	0.445804	0.772772	0.60085	0.986074	0.62196	0.730523	0.739136	0.588285	0.801844	0.88909	0.627527	0.725268	-0.213611	-0.248702	-0.106792	0.743677	0.797218	0.58487	0.843218	0.664705	0.684602	0.742294	0.812811	0.374837	0.705652	0.768599	0.77881	0.699318	0.467563	0.798517	0.783004	0.726855	0.757728	0.889009	1	0.822331	0.789636	-0.264763	0.292067	0.200652	0.244748	0.250861	0.17696	-0.0744425	0.143871	-0.0868686	-0.204873	0.162861	0.274829	-0.0053392	0.331825	0.208664	0.184116	0.246203	-0.109637	0.0625115	-0.449613	0.32146	0.329115	0.306135	0.199463	0.29874	0.117135	-0.0519785	0.10382	-0.187138	-0.23062	-0.115319	-0.116797	0.101	0.315993	0.0101194	-0.0835522	-0.188558	-0.369884	0.23113	-0.0782485	0.121187	0.103354	0.325029	0.361264	0.0973527	0.0270377	0.243033	0.280332	-0.138723	0.0928749	-0.110877	-0.194519	-0.123977	-0.288769	0.154073	-0.127376	0.0699046	-0.131836	-0.289688	-0.229043	0.158	-0.262773	-0.389802	0.134748
AT-sum OAHSA	-0.455176	-0.499257	-0.471201	-0.341228	-0.158815	-0.648594	-0.654562	-0.0686489	0.0553457	0.260822	-0.253251	0.139778	0.00918526	0.0453945	-0.0358409	0.428985	0.298864	-0.504232	-0.16536	-0.022139	0.0234597	-0.238233	0.143645	0.203439	-0.0523718	-0.145413	-0.046837	0.117438	0.0238075	0.321709	-0.258815	-0.251978	0.62238	0.450062	0.876877	0.143355	0.339766	0.238993	0.432333	0.783976	0.851478	0.608791	0.774825	0.903127	0.872563	0.888617	0.632004	0.837157	0.901757	0.8629	0.787811	0.174521	0.0074468	0.264304	0.73817	0.953586	0.881099	0.962725	0.916681	0.905732	0.923447	0.94338	0.550696	0.828187	0.854616	0.839355	0.871864	0.777419	0.978219	0.809322	0.909908	0.940841	0.915042	0.822331	1	0.977606	0.142519	0.0917274	0.11429	0.0255326	0.0787741	-0.0579794	-0.21493	0.104851	-0.041367	-0.134405	0.0860332	0.334084	0.00117881	0.231198	0.134066	0.177708	0.0944221	-0.138959	0.0482091	-0.410982	0.279401	0.212023	0.288101	0.210464	0.0977829	-0.201117	-0.0437271	-0.009465	0.060476	0.0357596	-0.219233	0.0914486	-0.0509402	0.367726	0.112099	0.0938046	0.0397315	-0.247163	0.239613	-0.0738612	0.277552	0.0685685	0.275601	0.328303	0.0898515	0.165278	0.276309	0.252009	0.000781692	0.0852289	-0.101011	-0.0415117	-0.0718815	-0.0890222	0.116432	0.009522	0.157566	0.0465478	0.0307846	-0.0171219	0.12052	0.0275246	-0.122863	0.0810357
AT-sum OAHOA	-0.410246	-0.520548	-0.418871	-0.361656	-0.226241	-0.642958	-0.680552	0.0307162	0.00465905	0.229003	-0.326892	0.155444	-0.0475729	0.0735575	-0.0824892	0.396677	0.347565	-0.480611	-0.161899	-0.111259	0.00231462	-0.231283	0.205647	0.179031	-0.148406	-0.234327	-0.143323	0.0939997	-0.0615214	0.37162	-0.256835	-0.269092	0.537379	0.355921	0.874363	0.142593	0.329267	0.220634	0.369834	0.728402	0.87586	0.602191	0.735034	0.937894	0.908331	0.880042	0.589886	0.848159	0.894253	0.925916	0.741659	0.123476	-0.014163	0.1861	0.71378	0.940621	0.833398	0.958079	0.923994	0.944721	0.957606	0.952692	0.561572	0.869274	0.902249	0.873926	0.91518	0.82584	0.980057	0.750567	0.879515	0.961675	0.913092	0.789636	0.977606	1	0.0849825	0.173084	0.110918	0.0338957	0.0689449	-0.0404819	-0.307249	0.0824982	-0.149592	-0.18471	0.0822305	0.375775	-0.109278	0.255162	0.222738	0.19341	0.108198	-0.18896	-0.0463743	-0.485128	0.373703	0.29489	0.298365	0.140743	0.120594	-0.256563	-0.0670146	-0.0825124	0.00944258	0.0822192	-0.240389	0.0272669	-0.0957265	0.392623	0.12649	0.031936	-0.00532855	-0.29634	0.304105	-0.129252	0.176805	-0.0126758	0.369265	0.41093	0.118789	0.259409	0.302791	0.318616	-0.040167	0.00329106	-0.108987	-0.094263	-0.134368	-0.0659651	0.0857069	-0.0270866	0.0982287	-0.0452849	0.00460198	0.0172421	0.0991506	0.0581671	-0.0769172	0.0126888
AT-sum SAHSA	-0.277402	-0.209602	-0.133633	-0.202058	-0.115449	-0.251937	-0.224141	-0.0836085	0.108996	-0.112948	0.334801	-0.302439	0.219704	0.345626	0.479908	0.409487	0.0846988	-0.0932852	-0.606952	-0.456191	0.196027	-0.0033392	-0.00201669	-0.400882	0.243253	0.426339	0.231003	-0.476118	-0.0802735	-0.00691915	-0.35948	0.179589	-0.172533	0.560366	-0.146414	-0.402676	0.260731	0.673778	0.0470589	0.469641	-0.161441	0.0798674	-0.300603	0.240382	-0.111854	-0.0226866	-0.0827939	0.0507725	-0.0849331	0.0500409	-0.0277166	0.905077	0.757344	0.871489	-0.0761946	0.120673	0.283075	0.0963111	0.205287	0.191312	-0.0145871	0.0188211	0.238691	0.000627408	-0.0988822	-0.104397	0.16643	0.379881	0.137026	-0.00857368	0.154849	0.00269212	-0.0156875	-0.264763	0.142519	0.0849825	1	-0.617927	-0.33438	-0.552158	-0.558271	-0.436347	-0.0363247	-0.232983	0.077828	0.0714474	-0.3076	-0.0606722	0.177745	-0.396596	-0.413054	-0.236348	-0.455866	-0.0371695	-0.0441283	0.251719	-0.486233	-0.474682	-0.32919	-0.136357	-0.552548	-0.444134	-0.212881	-0.345792	0.20348	0.226347	-0.228243	0.712189	-0.418505	0.0416973	0.0965439	0.638453	0.422072	0.479596	-0.288875	0.156097	0.164408	-0.063511	-0.43914	-0.419788	0.0429826	-0.0836856	-0.307995	-0.436266	0.360895	-0.0491319	0.153196	0.0170234	-0.0724873	0.251274	-0.0356712	0.0920554	-0.0477521	0.619759	0.55711	0.17975	-0.168356	0.547316	0.557926	-0.177104
SERUM-FAHFA 32:0;O (1); SERUM-FAHFA 16:0/16:0;O; [M-H]-	-0.0332637	-0.0206043	-0.15475	-0.230483	0.0779262	-0.192914	-0.244238	0.153054	-0.191499	0.0946084	-0.404255	0.234431	-0.531471	-0.143715	-0.237917	-0.0122863	0.139448	-0.0437314	0.0446018	-0.0861396	-0.360214	0.120239	0.0650706	0.296309	-0.316336	-0.460615	-0.306622	0.217911	-0.118711	0.230681	0.253114	-0.258449	0.342412	-0.042842	0.289554	0.303122	-0.00129019	-0.34728	-0.0854017	-0.156311	0.340692	0.141529	0.293759	0.194597	0.315494	0.213559	0.244047	0.238603	0.154442	0.265837	0.0809745	-0.459306	-0.578899	-0.463329	0.120636	0.0831391	-0.010118	0.107912	0.104643	0.201943	0.169674	0.156372	0.118603	0.411732	0.293825	0.283568	0.0613482	0.0432949	0.164632	0.295305	0.0764289	0.279814	0.186031	0.292067	0.0917274	0.173084	-0.617927	1	0.60253	0.780739	0.798643	0.68592	0.231919	0.281173	-0.147075	0.214437	0.575949	0.28985	-0.343685	0.75523	0.738807	0.645546	0.80799	0.446164	0.0102662	-0.356501	0.860021	0.877436	0.699224	0.388039	0.869772	0.463436	0.136127	0.101245	-0.204586	-0.0844333	0.0866483	-0.556633	0.366659	0.0485217	-0.0852078	-0.511155	-0.156939	-0.352191	0.544008	0.315291	-0.120177	0.317158	0.672604	0.689816	0.247395	0.574909	0.65004	0.77626	-0.436611	0.111026	0.00366329	-0.106166	-0.279367	-0.342454	-0.0323842	-0.11484	0.259241	-0.657723	-0.53043	-0.356283	0.423455	-0.381785	-0.2858	0.222589
SERUM-FAHFA 32:0;O (2); SERUM-FAHFA 16:0/16:0;O; [M-H]-	-0.135692	-0.162199	-0.0656858	-0.245467	-0.133197	-0.122308	-0.057946	-0.166274	-0.181545	0.117076	-0.0464324	0.103651	-0.321112	-0.404325	-0.00635211	0.0275195	0.122195	-0.0750768	-0.0637898	0.0980992	-0.123598	-0.116081	0.24014	0.0467412	-0.293261	-0.329166	-0.289886	-0.136562	-0.302383	0.224184	-0.110245	-0.263101	0.401082	0.197383	0.170026	0.269504	-0.168627	-0.310124	0.100995	0.172829	0.161149	-0.0787513	0.246457	0.0988383	0.181453	0.239694	0.274617	0.0826425	0.143355	0.0982393	0.295965	-0.267015	-0.407579	-0.101484	0.0704371	0.159387	0.225445	0.0233381	0.046423	0.0529001	0.0752987	0.185931	-0.0810934	0.157528	0.0782495	0.045405	-0.0479581	-0.0108089	0.107831	0.330727	0.173948	0.186051	0.113659	0.200652	0.11429	0.110918	-0.33438	0.60253	1	0.903877	0.809518	0.58531	0.00260931	0.851828	0.294906	0.397586	0.952048	0.469415	-0.00723734	0.819333	0.669937	0.93041	0.886305	0.535932	0.600783	-0.285642	0.628857	0.591688	0.753944	0.848665	0.817013	0.213105	0.371617	0.578444	0.222745	-0.0272072	0.284554	-0.481894	0.763887	0.284527	0.00628487	-0.53255	-0.0341188	-0.321557	0.762463	0.43887	0.246369	0.497178	0.590795	0.613967	0.115592	0.425811	0.767875	0.751431	-0.281459	0.580124	-0.0732019	0.0692271	0.216216	-0.322494	0.2232	0.123598	0.499977	-0.506888	-0.243906	-0.022215	0.382794	-0.465726	-0.445619	0.525287
SERUM-FAHFA 32:0;O (3); SERUM-FAHFA 16:0/16:0;O; [M-H]-	-0.0278423	-0.075482	-0.0558823	-0.214646	-0.0513971	-0.0492692	-0.019624	-0.0510967	-0.271464	0.0937397	-0.0935926	0.136118	-0.353436	-0.337561	-0.166016	-0.13068	0.121452	-0.00421284	0.129897	0.197013	-0.25192	-0.0113395	0.159461	0.233059	-0.278796	-0.395733	-0.269467	0.0983709	-0.159533	0.172541	0.189638	-0.27353	0.418322	0.120579	0.174084	0.322407	-0.146556	-0.427999	0.0576055	-0.0591618	0.161555	-0.0657727	0.292566	-0.0184076	0.144391	0.195483	0.25474	0.0691076	0.118725	0.0417363	0.228356	-0.427622	-0.564357	-0.316897	0.0850884	0.0719922	0.0429515	-0.0219362	-0.041754	-0.0221355	0.0168596	0.107047	-0.0656067	0.18568	0.086109	0.133178	-0.119824	-0.114108	0.038961	0.310728	0.0547439	0.127114	0.0928266	0.244748	0.0255326	0.0338957	-0.552158	0.780739	0.903877	1	0.867199	0.749467	0.194478	0.730788	0.191073	0.3806	0.864353	0.379148	-0.0553641	0.804538	0.638273	0.820362	0.938246	0.579833	0.492897	-0.211356	0.697227	0.701689	0.763054	0.67683	0.935197	0.497173	0.383973	0.531301	0.0668901	-0.0896895	0.314495	-0.609799	0.71852	0.20429	-0.00555046	-0.606244	-0.108962	-0.400129	0.647124	0.4087	0.070438	0.578576	0.596254	0.612338	0.129312	0.400007	0.696749	0.762408	-0.339628	0.405737	-0.00212955	0.0030562	0.126177	-0.28486	0.177204	0.106542	0.510749	-0.613915	-0.436536	-0.225673	0.412709	-0.578233	-0.503792	0.589183
SERUM-FAHFA 32:0;O (4); SERUM-FAHFA 16:0/16:0;O; [M-H]-	-0.0720868	0.0117136	-0.137228	-0.195283	0.105188	-0.0872121	-0.0349582	-0.105345	-0.0498293	0.24051	-0.19141	0.226412	-0.378743	-0.311296	-0.0998	-0.051	0.104453	-0.145722	0.0334514	0.143964	-0.209096	-0.0471086	0.105392	0.300805	-0.112557	-0.251559	-0.103397	0.245132	0.0486231	0.0984444	0.126055	-0.30617	0.532579	0.104414	0.24167	0.297611	-0.131245	-0.4021	-0.0012989	0.0269504	0.222798	0.0208171	0.286386	0.0868964	0.252465	0.200627	0.243872	0.0928402	0.0889754	0.119609	0.163995	-0.424556	-0.605883	-0.293471	0.0539504	0.0347373	0.166159	-0.00150418	0.0402509	0.0338768	0.0957789	0.0862234	0.039175	0.208602	0.135126	0.120746	-0.126296	-0.145045	0.0882608	0.373212	0.1156	0.208813	0.0820926	0.250861	0.0787741	0.0689449	-0.558271	0.798643	0.809518	0.867199	1	0.670943	0.312144	0.540627	0.199269	0.409286	0.732185	0.33066	-0.0627107	0.777822	0.647015	0.79139	0.857007	0.577681	0.338639	-0.119519	0.7315	0.711796	0.783098	0.754563	0.878754	0.495998	0.276742	0.479358	0.0448616	-0.148234	0.207925	-0.523676	0.582928	0.0973498	0.0140075	-0.466419	0.0376323	-0.286552	0.553821	0.384637	0.172093	0.472298	0.61146	0.649595	0.124773	0.47998	0.789404	0.797217	-0.355072	0.533187	-0.0234892	0.233723	0.105926	-0.385115	0.202914	0.039368	0.492945	-0.573255	-0.367897	-0.341565	0.511782	-0.457494	-0.424772	0.453618
SERUM-FAHFA 32:0;O (5); SERUM-FAHFA 16:0/16:0;O; [M-H]-	-0.10645	-0.172994	-0.0877994	-0.344771	-0.136821	-0.134871	-0.119584	-0.0328351	-0.288867	0.0276182	-0.142296	-0.0509027	-0.623489	-0.0838502	0.0404241	-0.141202	0.171536	-0.229032	0.120799	0.173649	-0.399029	0.0672621	0.0706107	0.109984	-0.330845	-0.396238	-0.325362	0.467305	0.00639845	0.18357	0.207606	-0.158208	0.261909	0.154028	0.0542128	0.356703	0.234009	-0.0940559	-0.0687405	-0.268468	0.0929253	0.177835	0.172722	-0.0386438	0.106388	-0.0285186	0.24508	0.168442	-0.00668132	0.00751296	-0.0112046	-0.376037	-0.277905	-0.35847	0.101106	-0.0991908	-0.135304	-0.0399982	-0.0613259	0.000991635	-0.0325087	-0.0555063	0.131648	0.21497	0.116753	0.173889	-0.0923993	-0.127544	-0.00699999	0.246247	-0.0877059	0.0682958	0.0591477	0.17696	-0.0579794	-0.0404819	-0.436347	0.68592	0.58531	0.749467	0.670943	1	0.305296	0.354838	0.36377	0.200557	0.485172	0.315488	-0.150584	0.467355	0.460157	0.634537	0.641362	0.337635	0.104539	-0.0359565	0.433253	0.440004	0.750395	0.468509	0.847632	0.632314	0.424033	0.30893	0.193851	0.108371	0.425643	-0.200919	0.305075	0.213511	0.159559	-0.197114	0.142104	0.000311554	0.465205	0.337801	0.150268	0.196298	0.299754	0.394226	-0.131263	0.427273	0.47312	0.574327	0.156738	0.425658	0.416089	0.108512	0.0721391	-0.0513783	0.333688	0.0818364	0.202317	-0.298126	-0.126387	-0.307285	0.308863	-0.156543	-0.127976	0.242488
SERUM-FAHFA 32:1;O (1); SERUM-FAHFA 16:1/16:0;O; [M-H]-	-0.186135	0.272902	-0.281713	-0.0300223	0.500915	0.00493697	0.165282	-0.368924	-0.130576	-0.0772927	-0.0490273	-0.1246	-0.0939879	-0.0460332	0.104597	0.0602203	-0.220485	0.00234709	-0.163778	0.235535	0.0690045	0.288333	-0.371737	0.457272	0.520962	0.343519	0.531661	0.320828	0.575795	-0.466152	0.549211	0.221926	0.147252	0.271971	-0.103218	0.0701974	0.0929097	-0.0180754	-0.0925189	-0.233732	-0.223146	0.0753806	-0.0832714	-0.267155	-0.299703	-0.185765	0.0432103	-0.151777	-0.232115	-0.369444	-0.213994	0.0802177	-0.151205	0.0209339	-0.1181	-0.260418	-0.184036	-0.232936	-0.206426	-0.244934	-0.337578	-0.324186	0.0735533	-0.113025	-0.284587	-0.189288	-0.392136	-0.289712	-0.227265	0.0818902	-0.249676	-0.249683	-0.203286	-0.0744425	-0.21493	-0.307249	-0.0363247	0.231919	0.00260931	0.194478	0.312144	0.305296	1	-0.0985826	0.196393	0.662032	0.0562701	-0.416383	0.156078	-0.0223884	-0.300636	-0.012367	0.178699	0.632374	0.122196	0.511944	-0.0309189	0.0718526	0.239301	0.171945	0.302355	0.792495	-0.021255	0.0887065	-0.0745689	-0.2109	0.141302	0.166576	0.141431	-0.554528	-0.331726	0.160667	0.251806	0.240273	-0.357502	0.600799	0.0249834	0.43992	-0.286905	-0.199131	-0.0767734	0.0293579	0.0812621	0.0248328	0.144091	0.105549	0.378307	0.303959	-0.00581403	-0.207906	-0.245982	0.159989	0.225206	0.192932	-0.0965074	-0.519985	0.103377	0.0547776	0.0981948	0.26264
SERUM-FAHFA 32:1;O (2); SERUM-FAHFA 14:0/18:1;O; [M-H]-	0.0578107	-0.138246	0.121209	-0.0659455	-0.246142	0.097806	0.142522	-0.0743296	-0.115663	0.0527658	0.0985128	0.188769	-0.0264851	-0.350377	0.0227984	-0.043278	-0.0205972	0.0344242	0.147917	0.229387	0.16098	-0.179967	0.294053	0.153649	-0.162922	-0.238381	-0.155784	-0.242036	-0.260156	0.0550885	-0.109491	-0.133407	0.223	0.153282	0.147863	0.189091	-0.209168	-0.278392	0.0660602	0.17428	0.0650523	-0.163133	0.19523	0.00596767	0.0950089	0.277653	0.239583	-0.0258702	0.178929	-0.00510033	0.303887	-0.184914	-0.298605	-0.0357811	0.0215965	0.184346	0.205409	0.0227717	-0.00903923	-0.0422211	0.0517439	0.213078	-0.245246	-0.0096979	-0.0412768	0.0259384	-0.093721	-0.0467319	0.0595668	0.203812	0.098608	0.119737	0.0936996	0.143871	0.104851	0.0824982	-0.232983	0.281173	0.851828	0.730788	0.540627	0.354838	-0.0985826	1	0.381164	0.296026	0.851477	0.411816	0.117946	0.552581	0.448049	0.707205	0.616848	0.347714	0.813602	-0.256726	0.396843	0.375119	0.54651	0.720445	0.5552	0.105776	0.335821	0.784225	0.315197	-0.0111164	0.355308	-0.419669	0.79381	0.263195	0.00198022	-0.502963	0.038128	-0.288875	0.664059	0.250866	0.242338	0.474704	0.443578	0.483048	0.0523926	0.240415	0.644448	0.575012	-0.225854	0.52004	-0.251066	0.0738518	0.504747	-0.231683	0.167467	0.181503	0.374044	-0.374981	-0.153036	0.0920815	0.247127	-0.539518	-0.485197	0.453621
SERUM-FAHFA 32:1;O (3); SERUM-FAHFA 14:0/18:1;O; [M-H]-	-0.194443	-0.0519573	-0.110099	-0.0919534	0.0355108	-0.00471628	0.134209	-0.368141	0.234804	-0.250287	0.165578	-0.153493	-0.24181	-0.389723	0.436853	-0.0391245	-0.270146	-0.433343	0.118911	0.491066	-0.0442479	-0.104025	0.110682	-0.0659363	0.175619	0.210255	0.171107	0.126362	0.201494	-0.22428	-0.212186	0.295535	0.0378892	0.404471	-0.117488	0.17869	0.0667683	-0.0334977	0.288283	0.140088	-0.146781	0.0281063	-0.091131	-0.178749	-0.118515	0.0217471	0.394592	-0.186482	-0.142076	-0.244312	0.198224	0.0748447	0.0200077	0.0871059	0.146932	-0.0452683	0.150007	-0.169117	-0.00330218	-0.215896	-0.186761	-0.105075	-0.109969	-0.195596	-0.269512	-0.0979478	-0.29537	-0.206907	-0.102655	0.152309	0.0606315	-0.0600334	-0.169675	-0.0868686	-0.041367	-0.149592	0.077828	-0.147075	0.294906	0.191073	0.199269	0.36377	0.196393	0.381164	1	0.157732	0.27388	-0.0206542	0.239901	0.0125217	-0.0475485	0.27264	0.115804	0.0696242	0.337429	0.1232	-0.30318	-0.268806	0.287988	0.536345	0.178486	0.310535	0.547608	0.60378	0.844803	0.439174	0.711226	0.191599	0.419145	0.160593	0.228599	0.0731771	0.331898	0.273883	0.230965	0.156674	0.739256	-0.0536266	-0.296985	-0.173159	-0.311232	-0.196999	0.0717361	-0.0585273	0.459124	0.669719	0.293892	0.614661	0.628001	0.284317	0.493579	0.589217	0.130449	0.283268	0.318717	0.160298	0.246179	0.00782848	-0.219286	0.0746485
SERUM-FAHFA 32:2;O (1); SERUM-FAHFA 16:1/16:1;O; [M-H]-	-0.300769	-0.0571034	-0.266815	-0.26179	0.137665	-0.108803	0.0816529	-0.504657	-0.23048	-0.142017	-0.00989599	-0.171019	-0.0528636	-0.174287	0.0477167	0.011605	-0.0702815	-0.0538783	-0.407551	0.066597	0.357377	-0.129449	-0.114231	0.218727	0.288398	0.206359	0.29359	-0.112375	0.155762	-0.240273	0.142363	0.0396922	0.0298052	0.239718	-0.110651	0.0938026	-0.0864682	0.0138715	-0.120812	-0.000636149	-0.137783	-0.151731	-0.190045	-0.0906847	-0.181436	-0.130012	-0.0623705	-0.164254	-0.241376	-0.19942	-0.0961625	0.087871	-0.0503414	0.132151	-0.208559	-0.136927	0.0603234	-0.22611	-0.131448	-0.0957652	-0.159599	-0.228516	-0.0444561	-0.0535229	-0.223908	-0.316083	-0.316264	-0.0840256	-0.158546	0.0631297	-0.131367	-0.153718	-0.219562	-0.204873	-0.134405	-0.18471	0.0714474	0.214437	0.397586	0.3806	0.409286	0.200557	0.662032	0.296026	0.157732	1	0.488934	-0.194365	0.179802	0.264866	-0.103957	0.387595	0.45486	0.874455	0.345545	0.505785	0.186291	0.181311	0.379746	0.454241	0.394583	0.379573	-0.00367642	0.198112	0.0610464	-0.200388	0.0527988	-0.03278	0.47722	-0.471679	-0.415519	-0.141768	0.137698	-0.0172833	0.0102528	0.770247	0.0879329	0.627357	-0.0362852	-0.016039	0.0613546	0.266584	0.356134	0.269858	0.0498818	0.205879	0.217357	0.249978	0.105705	-0.264041	-0.385483	0.225809	0.477266	-0.0247865	0.00322745	-0.144105	0.160226	0.0438773	0.144867	0.613357
SERUM-FAHFA 32:2;O (2); SERUM-FAHFA 16:1/16:1;O; [M-H]-	-0.178523	-0.193321	-0.105227	-0.271574	-0.132751	-0.1459	-0.0651121	-0.225629	-0.161105	0.0127402	-0.0675385	0.150428	-0.218617	-0.388001	-0.0295988	0.0605413	0.0667646	-0.00146196	-0.104446	0.103912	-0.0567587	-0.179674	0.184453	0.0673895	-0.200486	-0.239563	-0.197804	-0.224653	-0.279957	0.117674	-0.049461	-0.152006	0.293861	0.144085	0.171851	0.268401	-0.205188	-0.318083	0.0354393	0.131367	0.156792	-0.170086	0.213845	0.0699925	0.120623	0.236679	0.238228	0.0430842	0.122109	0.0468029	0.266143	-0.227459	-0.392261	-0.132629	0.00094904	0.139866	0.181978	0.0108846	-0.00548396	0.0402174	0.0402926	0.161267	-0.228294	0.111874	-0.00534404	-0.0159456	-0.112508	-0.0519384	0.0755093	0.274753	0.124721	0.143537	0.0867968	0.162861	0.0860332	0.0822305	-0.3076	0.575949	0.952048	0.864353	0.732185	0.485172	0.0562701	0.851477	0.27388	0.488934	1	0.351822	0.043688	0.839164	0.63858	0.894652	0.88641	0.642984	0.584854	-0.267386	0.592916	0.571062	0.639618	0.777701	0.740628	0.176455	0.256344	0.516533	0.186629	-0.0731998	0.260689	-0.497504	0.850868	0.129422	-0.170409	-0.579248	-0.0800727	-0.332015	0.722892	0.552484	0.218618	0.549738	0.503058	0.518813	0.157018	0.373499	0.699922	0.658578	-0.377074	0.433936	-0.2008	0.00539611	0.129924	-0.355703	0.0568321	0.110191	0.504822	-0.509905	-0.331573	-0.0288522	0.473898	-0.525637	-0.421791	0.57165
SERUM-FAHFA 32:2;O (3); SERUM-FAHFA 14:0/18:2;O; [M-H]-	-0.0175813	-0.375512	0.204031	-0.209169	-0.565995	-0.155415	-0.218079	0.231229	0.0931302	0.523291	0.0550304	-0.0456904	-0.214906	0.317875	0.0102903	0.118905	0.490684	-0.310758	-0.00525791	-0.135453	-0.109688	-0.0294516	0.612952	-0.137474	-0.330884	-0.291066	-0.333709	-0.162145	-0.340611	0.171443	-0.257977	-0.0668232	0.271807	0.100102	0.324077	-0.170818	-0.129	-0.0231929	-0.0810618	0.278923	0.289671	-0.111115	0.30827	0.415434	0.287404	0.308375	0.0754031	0.32092	0.345147	0.405567	0.240155	0.0215185	-0.200501	0.180997	-0.0521566	0.268236	0.33671	0.342784	0.199748	0.360326	0.356191	0.412989	0.096375	0.345307	0.338021	0.333288	0.45424	0.213279	0.345445	0.210709	0.261242	0.32713	0.341198	0.274829	0.334084	0.375775	-0.0606722	0.28985	0.469415	0.379148	0.33066	0.315488	-0.416383	0.411816	-0.0206542	-0.194365	0.351822	1	0.326183	0.515396	0.572666	0.518679	0.3499	-0.0228491	0.144675	-0.213025	0.536695	0.469393	0.496753	0.379914	0.342199	-0.274398	0.341968	0.125269	0.0652887	-0.0681538	-0.191107	-0.062835	0.0312165	0.776535	0.346771	0.0397941	0.306167	0.107761	0.566552	0.0497463	0.234574	0.0652865	0.683203	0.735872	0.208836	0.510705	0.580071	0.609726	-0.169278	0.287498	-0.215712	-0.1688	0.0421023	-0.160446	0.293932	-0.248243	0.259284	-0.119877	-0.0408016	-0.0681973	0.0773312	-0.277229	-0.160799	-0.0213872
SERUM-FAHFA 32:2;O (5); SERUM-FAHFA 16:1/16:1;O; [M-H]-	-0.220071	-0.087932	0.0603166	0.0172947	-0.126968	0.0113196	0.18567	-0.436204	0.290285	0.330067	0.289054	-0.261761	0.37923	0.167397	0.154857	0.06428	0.237773	-0.227304	-0.0378307	0.436185	0.211886	-0.0610761	0.316158	0.0284168	0.499407	0.503879	0.495032	-0.0873591	0.332998	-0.56969	0.0419746	0.414382	0.0489688	0.165327	0.0437992	-0.364548	-0.321264	-0.0620571	0.00428871	0.165388	-0.136863	-0.432902	0.0484202	-0.113135	-0.30665	-0.0209634	-0.0521835	-0.123653	-0.00239708	-0.191735	0.103298	0.297386	-0.144473	0.375612	-0.305371	-0.0571045	0.112825	-0.0170246	-0.184717	-0.130574	-0.131378	-0.0396745	-0.192348	-0.174192	-0.221109	-0.164792	-0.0118287	-0.287045	-0.0631036	-0.0237943	0.0141018	-0.195017	-0.0542826	-0.0053392	0.00117881	-0.109278	0.177745	-0.343685	-0.00723734	-0.0553641	-0.0627107	-0.150584	0.156078	0.117946	0.239901	0.179802	0.043688	0.326183	1	0.0258541	-0.257778	-0.0478135	-0.0553	0.231067	0.190142	0.473083	-0.200555	-0.176463	-0.0396787	0.142327	-0.182894	-0.0308819	0.248956	0.111068	0.156954	-0.241061	-0.0616415	0.347359	0.0784745	0.194229	0.0432976	0.415557	0.425745	0.404866	-0.168492	0.323154	0.408904	0.182928	-0.118671	-0.0556355	-0.00999709	-0.147518	-0.00662866	-0.11259	0.0454452	0.104716	-0.173195	0.160202	0.178101	-0.103787	0.0528456	0.0209986	0.311487	0.515106	0.0160334	-0.250743	-0.0621534	-0.202711	-0.0766429	0.167015
SERUM-FAHFA 33:0;O (1); SERUM-FAHFA 16:0/17:0;O; [M-H]-	-0.1667	-0.212197	-0.116758	-0.284802	-0.144901	-0.244389	-0.222696	-0.0633483	-0.0970237	0.262242	-0.103824	0.221681	-0.293848	-0.211828	-0.210364	0.109585	0.225202	-0.100877	-0.106196	-0.0219253	-0.345005	-0.0240087	0.173763	0.031206	-0.237472	-0.264131	-0.237757	-0.129204	-0.253965	0.181445	-0.0386189	-0.153661	0.452547	0.0828493	0.344934	0.171554	-0.274684	-0.419281	0.0689205	0.175293	0.350326	-0.137191	0.385235	0.264534	0.273432	0.342663	0.210063	0.195287	0.258208	0.263515	0.332449	-0.236784	-0.560326	-0.156857	0.0764789	0.239891	0.26281	0.184611	0.117075	0.239265	0.210245	0.305349	-0.145444	0.312311	0.193944	0.188582	0.107716	0.0563533	0.245304	0.361744	0.270695	0.295266	0.234344	0.331825	0.231198	0.255162	-0.396596	0.75523	0.819333	0.804538	0.777822	0.467355	-0.0223884	0.552581	0.0125217	0.264866	0.839164	0.515396	0.0258541	1	0.822436	0.852214	0.913199	0.561345	0.274299	-0.36471	0.77895	0.761333	0.616303	0.606831	0.737283	0.0866112	0.196119	0.197188	-0.0132887	-0.129098	-0.0203389	-0.556727	0.601483	0.285569	-0.102932	-0.526461	-0.141849	-0.350171	0.713416	0.452941	0.138161	0.468576	0.679165	0.663233	0.347516	0.428281	0.667511	0.698084	-0.560201	0.246888	-0.266174	-0.145856	-0.187258	-0.319451	0.10495	-0.0640341	0.55702	-0.616992	-0.424143	-0.103157	0.599404	-0.55009	-0.475699	0.479632
SERUM-FAHFA 33:0;O (2); SERUM-FAHFA 18:0/15:0;O; [M-H]-	0.0120655	-0.26559	-0.0216289	-0.289782	-0.280743	-0.189068	-0.28282	0.257923	0.0291479	0.221232	-0.213272	0.282401	-0.320471	-0.10327	-0.219766	0.0110598	0.149989	-0.103142	0.0219196	-0.229325	-0.427491	-0.0545947	0.281835	-0.143917	-0.398648	-0.355265	-0.402793	-0.0838421	-0.349936	0.35644	-0.146246	-0.23142	0.24544	-0.133248	0.222761	0.111149	-0.175557	-0.328008	-0.0642538	0.0470212	0.32737	-0.107202	0.245621	0.263177	0.332795	0.236344	0.10208	0.145562	0.134658	0.320249	0.138419	-0.321207	-0.403028	-0.28108	0.00672806	0.142203	0.101578	0.133224	0.0858918	0.223798	0.219393	0.240414	-0.141456	0.26306	0.214177	0.183246	0.110209	0.079908	0.183853	0.161531	0.170866	0.289446	0.13423	0.208664	0.134066	0.222738	-0.413054	0.738807	0.669937	0.638273	0.647015	0.460157	-0.300636	0.448049	-0.0475485	-0.103957	0.63858	0.572666	-0.257778	0.822436	1	0.762517	0.681072	0.196199	0.0743221	-0.607673	0.798369	0.770015	0.542334	0.416347	0.603003	-0.0828246	0.0451533	0.156911	-0.0317171	0.0486477	0.0375849	-0.531256	0.364306	0.384042	0.0618438	-0.483046	-0.0878696	-0.28146	0.83633	0.106609	0.0187763	0.0697556	0.799455	0.782307	0.352479	0.531162	0.630413	0.716084	-0.561035	0.198727	-0.337735	-0.223773	-0.159028	-0.240869	0.184527	-0.219936	0.12325	-0.664599	-0.342922	0.000211692	0.512913	-0.429625	-0.355077	0.0419889
SERUM-FAHFA 33:0;O (3); SERUM-FAHFA 16:0/17:0;O; [M-H]-	-0.23344	-0.35615	-0.125964	-0.438199	-0.297945	-0.268038	-0.213501	-0.156391	-0.131289	0.142212	-0.0934192	0.162979	-0.372226	-0.244718	0.0576632	0.102322	0.252801	-0.227363	-0.196752	-0.040133	-0.16291	-0.197743	0.20198	-0.0680288	-0.311974	-0.298948	-0.313433	-0.0763489	-0.282777	0.299925	-0.235759	-0.26259	0.325871	0.221156	0.222475	0.223969	-0.0479998	-0.150696	-0.0124511	0.194978	0.266076	-0.0275767	0.206736	0.260439	0.284476	0.21528	0.25398	0.190682	0.123362	0.241329	0.220154	-0.17406	-0.303677	-0.0586966	0.0397605	0.166237	0.258499	0.110244	0.111071	0.22193	0.185521	0.191182	-0.0276119	0.282418	0.17444	0.0761925	0.0524924	0.0893776	0.201631	0.346195	0.216362	0.277369	0.147617	0.184116	0.177708	0.19341	-0.236348	0.645546	0.93041	0.820362	0.79139	0.634537	-0.012367	0.707205	0.27264	0.387595	0.894652	0.518679	-0.0478135	0.852214	0.762517	1	0.861863	0.566444	0.407465	-0.275445	0.670364	0.608548	0.79219	0.78327	0.795767	0.108792	0.263505	0.379516	0.260407	0.0600014	0.198971	-0.34242	0.608075	0.256118	0.0100016	-0.390044	0.0961731	-0.200055	0.809712	0.511304	0.290794	0.404176	0.578307	0.617217	0.144554	0.581678	0.7738	0.766932	-0.210026	0.513879	-0.0410223	0.0472918	0.059362	-0.255845	0.199388	0.0292632	0.446789	-0.470609	-0.0952469	-0.0291622	0.515917	-0.291046	-0.233404	0.447325
SERUM-FAHFA 33:0;O (4); SERUM-FAHFA 15:0/18:0;O; [M-H]-	-0.137631	-0.0926589	-0.14774	-0.259149	0.00447087	-0.188242	-0.156348	-0.0951665	-0.230784	0.110556	-0.084568	0.172548	-0.386086	-0.352769	-0.163362	-0.0572677	0.173537	-0.0438244	-0.0294661	0.0794839	-0.292097	-0.0486555	0.132001	0.184516	-0.255968	-0.350185	-0.249339	-0.0121335	-0.20386	0.204875	0.0540993	-0.26666	0.423703	0.173925	0.229233	0.298203	-0.14718	-0.382773	0.0957893	0.0560254	0.24386	-0.0410297	0.285079	0.116679	0.197548	0.220306	0.280242	0.134574	0.120672	0.142195	0.274703	-0.325671	-0.540699	-0.236831	0.112993	0.128438	0.153728	0.0243798	0.0518615	0.108399	0.084285	0.133546	-0.0527031	0.290398	0.139081	0.117564	-0.0450606	-0.00819192	0.122983	0.371731	0.16703	0.198492	0.121529	0.246203	0.0944221	0.108198	-0.455866	0.80799	0.886305	0.938246	0.857007	0.641362	0.178699	0.616848	0.115804	0.45486	0.88641	0.3499	-0.0553	0.913199	0.681072	0.861863	1	0.680523	0.358345	-0.206544	0.726263	0.747956	0.709081	0.672409	0.894212	0.367256	0.312353	0.343729	0.0568026	-0.0770071	0.203702	-0.581608	0.710483	0.148603	-0.0594519	-0.605141	-0.169642	-0.427324	0.660001	0.510246	0.119058	0.587515	0.583918	0.57018	0.284847	0.41287	0.667245	0.719107	-0.413398	0.328699	-0.0409141	-0.0265027	-0.0654549	-0.284336	0.0920796	0.111572	0.576909	-0.628169	-0.439814	-0.181772	0.555347	-0.529292	-0.448898	0.618789
SERUM-FAHFA 33:1;O (1); SERUM-FAHFA 18:1/15:0;O; [M-H]-	-0.256872	-0.0763674	-0.226153	-0.304734	0.0826539	-0.134348	0.0129345	-0.371033	-0.160295	-0.00813857	0.0475731	0.0155533	-0.0258507	-0.105759	0.00272195	0.0649818	0.0710534	0.0321324	-0.37424	0.00468571	0.0891969	-0.0680627	-0.152109	0.167446	0.235402	0.170832	0.238357	-0.11043	0.116798	-0.172909	0.212314	-0.00986869	0.152238	0.240127	-0.0476868	0.00671044	-0.160702	-0.1168	-0.162683	-0.0309737	-0.0845355	-0.255264	-0.069405	-0.0813634	-0.17388	-0.108913	-0.0603867	-0.122025	-0.214406	-0.173787	-0.0806906	0.069143	-0.233212	0.0938892	-0.272405	-0.150604	-0.00607432	-0.195531	-0.203518	-0.0866296	-0.195593	-0.212856	-0.131678	0.00162986	-0.217883	-0.28093	-0.313746	-0.164847	-0.138399	0.0978983	-0.116947	-0.144584	-0.184371	-0.109637	-0.138959	-0.18896	-0.0371695	0.446164	0.535932	0.579833	0.577681	0.337635	0.632374	0.347714	0.0696242	0.874455	0.642984	-0.0228491	0.231067	0.561345	0.196199	0.566444	0.680523	1	0.342996	0.333956	0.374745	0.40964	0.432405	0.475204	0.539885	0.395664	-0.0156588	0.127419	-0.0490454	-0.27322	-0.014898	-0.172173	0.530627	-0.36379	-0.409803	-0.210154	0.106703	-0.0641236	0.1517	0.871685	0.0668872	0.755865	0.128791	0.132938	0.22547	0.321598	0.423408	0.374307	-0.236425	0.145849	0.034204	0.05807	-0.12603	-0.347824	-0.322259	0.0545447	0.585951	-0.213024	-0.213394	-0.331464	0.412636	-0.220501	-0.00275439	0.676965
SERUM-FAHFA 33:1;O (2); SERUM-FAHFA 15:0/18:1;O; [M-H]-	0.177642	0.071515	0.160742	0.179148	-0.0497624	0.299898	0.376731	-0.12405	-0.0800992	0.0387228	0.274386	0.170102	0.163536	-0.339429	0.0539047	0.0448848	-0.255091	0.128369	0.149872	0.28995	0.33872	0.0426791	-0.075513	0.192036	0.030156	-0.0546598	0.0381229	-0.292713	-0.141344	-0.0422609	-0.0800906	-0.047419	0.221202	0.245197	0.00359758	0.0437847	-0.274404	-0.262498	0.161962	0.178305	-0.126594	-0.171919	0.115308	-0.153735	-0.0995734	0.16822	0.16163	-0.185614	0.106351	-0.215459	0.253472	-0.0138177	-0.212362	0.188039	0.0288959	0.148908	0.15887	-0.0427058	-0.0995882	-0.20151	-0.105952	0.113205	-0.231279	-0.187921	-0.200972	-0.137805	-0.18838	-0.0865389	-0.0531477	0.123167	0.0333622	-0.0511308	-0.0115789	0.0625115	0.0482091	-0.0463743	-0.0441283	0.0102662	0.600783	0.492897	0.338639	0.104539	0.122196	0.813602	0.337429	0.345545	0.584854	0.144675	0.190142	0.274299	0.0743221	0.407465	0.358345	0.342996	1	-0.0949643	0.108859	0.104142	0.37239	0.585814	0.339184	0.177345	0.285822	0.760911	0.261047	-0.130208	0.19106	-0.258055	0.660022	0.0233286	-0.167675	-0.330034	0.0139219	-0.194041	0.280933	0.244969	0.222347	0.65618	0.13723	0.167579	-0.0144333	-0.0333941	0.406649	0.290049	-0.0700635	0.463718	-0.138861	0.0675288	0.572509	-0.20057	-0.00478575	0.200533	0.419444	-0.134364	0.0471183	0.158628	-0.00307524	-0.412153	-0.474168	0.510391
SERUM-FAHFA 33:2;O; SERUM-FAHFA 16:1/17:1;O; [M-H]-	0.0289266	0.152422	0.14112	0.0498731	0.0561139	0.236664	0.345017	-0.252114	-0.0631463	0.0752383	0.377872	-0.294175	0.127486	0.291461	0.132154	-0.271064	0.0726176	0.0250228	-0.101869	0.14599	0.297285	-0.0425792	-0.0477314	0.10831	0.401258	0.371352	0.404008	0.123885	0.374381	-0.473518	0.171149	0.193287	-0.230487	0.0771131	-0.374932	-0.150642	-0.0155484	0.220239	-0.30434	-0.261242	-0.453844	-0.258331	-0.436583	-0.367542	-0.49251	-0.508069	-0.414523	-0.328081	-0.478063	-0.442928	-0.432651	0.209905	0.217778	0.206537	-0.45479	-0.51469	-0.222563	-0.437903	-0.405563	-0.362437	-0.387813	-0.563641	-0.0962245	-0.354377	-0.417283	-0.427414	-0.407481	-0.374172	-0.426656	-0.26441	-0.438421	-0.493225	-0.431861	-0.449613	-0.410982	-0.485128	0.251719	-0.356501	-0.285642	-0.211356	-0.119519	-0.0359565	0.511944	-0.256726	0.1232	0.505785	-0.267386	-0.213025	0.473083	-0.36471	-0.607673	-0.275445	-0.206544	0.333956	-0.0949643	1	-0.401835	-0.379889	-0.187876	-0.109693	-0.19903	0.217393	0.0338398	-0.0871044	0.0330014	-0.194189	-0.0610523	0.358067	-0.168454	-0.312589	0.0109905	0.373596	0.372467	0.417556	-0.541561	0.279045	0.0130331	0.199567	-0.454431	-0.444869	-0.0971052	-0.0940145	-0.216516	-0.287782	0.359513	-0.00753232	0.292191	0.290152	0.139109	0.140947	-0.117814	0.112852	0.212546	0.377758	0.261046	-0.209291	-0.0602975	0.225242	0.394457	0.249548
SERUM-FAHFA 34:0;O (1); SERUM-FAHFA 16:0/18:0;O; [M-H]-	-0.0826634	-0.25099	-0.157843	-0.349885	-0.161611	-0.26923	-0.320486	0.159647	-0.132252	0.276621	-0.444591	0.201376	-0.305699	-0.000361195	-0.318505	0.0559688	0.287059	-0.100856	-0.0386765	-0.177241	-0.151736	-0.0533096	0.340257	0.200552	-0.323076	-0.427196	-0.315559	-0.00473945	-0.247411	0.305205	0.053578	-0.352973	0.346526	-0.0632547	0.442874	0.209543	-0.115568	-0.28512	-0.128737	0.0719215	0.505908	0.00913976	0.334801	0.400417	0.465901	0.405886	0.166674	0.304829	0.306693	0.481433	0.169987	-0.35788	-0.505012	-0.284842	0.0558276	0.2643	0.203524	0.289273	0.219767	0.374458	0.39736	0.365532	0.0991984	0.480963	0.426838	0.346907	0.263575	0.196197	0.338321	0.336979	0.23978	0.4393	0.308143	0.32146	0.279401	0.373703	-0.486233	0.860021	0.628857	0.697227	0.7315	0.433253	-0.0309189	0.396843	-0.30318	0.186291	0.592916	0.536695	-0.200555	0.77895	0.798369	0.670364	0.726263	0.374745	0.108859	-0.401835	1	0.915366	0.702864	0.391609	0.724222	0.116364	0.00265857	0.106597	-0.265251	-0.138681	-0.118724	-0.540792	0.303267	0.212628	-0.00625781	-0.462871	-0.0280102	-0.362104	0.667617	0.212173	-0.181651	0.330207	0.91358	0.912775	0.325263	0.74204	0.814921	0.918715	-0.579567	0.036127	-0.276773	-0.211034	-0.216004	-0.410192	-0.0617426	-0.258825	0.270352	-0.62513	-0.475398	-0.224575	0.324231	-0.407432	-0.250622	0.230111
SERUM-FAHFA 34:0;O (2); SERUM-FAHFA 18:0/16:0;O; [M-H]-	0.0331143	-0.0615048	-0.122347	-0.145011	0.0145457	-0.199877	-0.295266	0.309403	-0.100651	0.307345	-0.222915	0.258754	-0.263043	-0.115564	-0.383324	-0.110382	0.13691	-0.0884382	0.0786148	-0.15173	-0.253599	0.079308	0.293199	0.361425	-0.156989	-0.323884	-0.145565	0.023156	-0.104177	0.171783	0.122741	-0.258537	0.37578	-0.00247329	0.357743	0.0536574	-0.141182	-0.347872	0.0194565	0.0679042	0.38205	0.0595958	0.350617	0.333176	0.36398	0.310513	0.20264	0.23321	0.207097	0.382225	0.225728	-0.30292	-0.561107	-0.23295	0.117593	0.245698	0.173824	0.188659	0.208856	0.315972	0.296716	0.278984	0.10376	0.470526	0.345768	0.315348	0.205254	0.217792	0.271019	0.287682	0.232329	0.349743	0.213414	0.329115	0.212023	0.29489	-0.474682	0.877436	0.591688	0.701689	0.711796	0.440004	0.0718526	0.375119	-0.268806	0.181311	0.571062	0.469393	-0.176463	0.761333	0.770015	0.608548	0.747956	0.40964	0.104142	-0.379889	0.915366	1	0.62724	0.360562	0.72753	0.248317	0.0296608	0.171166	-0.246607	-0.133076	-0.0291297	-0.5428	0.36976	0.199453	-0.01923	-0.502256	-0.119959	-0.435225	0.627522	0.206945	-0.11032	0.339257	0.857343	0.832638	0.585952	0.558321	0.682901	0.813018	-0.592218	0.0714589	-0.208945	-0.192721	-0.164282	-0.370816	-0.113315	-0.111689	0.221028	-0.631037	-0.52319	-0.273641	0.382718	-0.471862	-0.374188	0.176162
SERUM-FAHFA 34:0;O (3); SERUM-FAHFA 16:0/18:0;O; [M-H]-	-0.277343	-0.293479	-0.244032	-0.412307	-0.14276	-0.296829	-0.218237	-0.188247	-0.168654	0.161813	-0.328693	-0.00729171	-0.518632	-0.194133	0.0663116	0.105519	0.216202	-0.436376	-0.0550757	0.163239	-0.0557233	-0.00988009	0.26488	0.212344	-0.236686	-0.344594	-0.229332	0.201208	-0.0692266	0.222105	-0.0841318	-0.22049	0.383737	0.326712	0.360748	0.308055	0.10925	-0.107525	0.0617348	0.151025	0.381613	0.219951	0.282811	0.318214	0.378459	0.332662	0.463133	0.30488	0.247611	0.334864	0.254094	-0.232648	-0.379315	-0.0979288	0.218892	0.259497	0.277257	0.24066	0.25064	0.300315	0.294757	0.283135	0.272468	0.449136	0.358366	0.285865	0.205076	0.169856	0.315456	0.487216	0.278377	0.395557	0.270675	0.306135	0.288101	0.298365	-0.32919	0.699224	0.753944	0.763054	0.783098	0.750395	0.239301	0.54651	0.287988	0.379746	0.639618	0.496753	-0.0396787	0.616303	0.542334	0.79219	0.709081	0.432405	0.37239	-0.187876	0.702864	0.62724	1	0.711843	0.880478	0.43436	0.404183	0.426317	0.260559	0.117852	0.287726	-0.168951	0.400441	0.237912	0.12801	-0.189997	0.270108	-0.0737077	0.657944	0.404873	0.281885	0.348942	0.584844	0.699204	-0.018665	0.67193	0.83214	0.869416	0.0496004	0.500462	0.232091	0.187694	0.186267	-0.234571	0.187607	0.100653	0.32857	-0.221537	-0.0376601	-0.173448	0.20675	-0.131399	-0.183104	0.297942
SERUM-FAHFA 34:0;O (4); SERUM-FAHFA 16:0/18:0;O; [M-H]-	-0.244124	-0.0618627	-0.162366	-0.159162	0.0559468	-0.16916	-0.0549152	-0.303976	0.134418	0.0836567	-0.050905	0.0143102	-0.373749	-0.379945	0.277695	0.216869	-0.0166527	-0.282218	-0.179813	0.127697	0.0734975	-0.157959	0.17411	0.0958068	-0.0945781	-0.142686	-0.0913548	-0.0907069	-0.125703	0.060078	-0.186978	-0.132444	0.484341	0.359415	0.172207	0.211716	-0.0585804	-0.138742	0.15294	0.350389	0.118773	0.0674569	0.229132	0.163146	0.196165	0.262068	0.382674	0.112935	0.148542	0.0704643	0.325358	-0.102725	-0.269991	0.0935243	0.111655	0.177533	0.423516	0.0680719	0.180597	0.067911	0.0934182	0.196312	0.0912287	0.135624	0.0541272	0.0287819	-0.0499073	-0.00620001	0.155609	0.404206	0.247537	0.229345	0.131815	0.199463	0.210464	0.140743	-0.136357	0.388039	0.848665	0.67683	0.754563	0.468509	0.171945	0.720445	0.536345	0.454241	0.777701	0.379914	0.142327	0.606831	0.416347	0.78327	0.672409	0.475204	0.585814	-0.109693	0.391609	0.360562	0.711843	1	0.656255	0.248349	0.457139	0.635803	0.38734	-0.0658909	0.264976	-0.199836	0.679071	0.213423	-0.00748987	-0.259489	0.158698	-0.0691285	0.52386	0.478425	0.585891	0.420583	0.350319	0.441077	-0.0322179	0.313039	0.73503	0.591092	-0.0474423	0.844948	0.0351425	0.383084	0.357783	-0.394434	0.229513	0.212529	0.512998	-0.183848	-0.0817952	-0.103512	0.30245	-0.291788	-0.347098	0.368568
SERUM-FAHFA 34:0;O (5); SERUM-FAHFA 16:0/18:0;O; [M-H]-	-0.100461	-0.0771814	-0.151166	-0.254114	0.0163349	-0.154401	-0.128892	-0.0575303	-0.301192	0.0952016	-0.228907	0.10728	-0.559408	-0.302606	-0.113684	-0.0765483	0.128226	-0.15122	0.0807295	0.154737	-0.254446	0.0588952	0.0921686	0.300629	-0.321247	-0.469204	-0.309971	0.248432	-0.107929	0.233507	0.148481	-0.288157	0.426039	0.169964	0.237447	0.391742	0.0360091	-0.302528	0.0540068	-0.0744636	0.255233	0.162008	0.306094	0.105753	0.251384	0.195037	0.360086	0.206332	0.149204	0.153518	0.196647	-0.440548	-0.523184	-0.342416	0.19782	0.108531	0.0720951	0.0611482	0.0797773	0.1156	0.114115	0.131682	0.131254	0.347052	0.233065	0.216998	-0.00109414	0.00567007	0.133505	0.396442	0.106426	0.231215	0.168127	0.29874	0.0977829	0.120594	-0.552548	0.869772	0.817013	0.935197	0.878754	0.847632	0.302355	0.5552	0.178486	0.394583	0.740628	0.342199	-0.182894	0.737283	0.603003	0.795767	0.894212	0.539885	0.339184	-0.19903	0.724222	0.72753	0.880478	0.656255	1	0.592751	0.393942	0.418811	0.0784625	-0.0252113	0.307674	-0.47317	0.568028	0.135557	0.00661172	-0.488896	-0.0558165	-0.316853	0.609343	0.420406	0.104545	0.478839	0.566724	0.61639	0.0903381	0.512067	0.721039	0.805171	-0.156968	0.419688	0.20543	0.0606591	0.0531732	-0.274298	0.135249	0.102319	0.41372	-0.526089	-0.326311	-0.25959	0.357397	-0.367251	-0.359028	0.459883
SERUM-FAHFA 34:1;O (1); SERUM-FAHFA 16:0/18:1;O; [M-H]-	-0.0351313	0.322853	-0.201589	0.052812	0.490051	0.0824212	0.177647	-0.190017	-0.224568	-0.110205	-0.115954	-0.074924	-0.2782	-0.322419	-0.0446739	-0.215955	-0.215182	-0.0468396	0.243717	0.474202	-0.199553	0.307121	-0.20663	0.546652	0.244103	0.0145014	0.259772	0.57056	0.503109	-0.287398	0.621059	0.0498842	0.276907	0.185919	-0.0409894	0.258313	0.0949149	-0.284793	0.136542	-0.325869	-0.127842	0.193929	0.112225	-0.335425	-0.153835	-0.0849562	0.270865	-0.101242	-0.119931	-0.299843	-0.00722729	-0.304213	-0.421416	-0.319579	0.14956	-0.176349	-0.241286	-0.223199	-0.149673	-0.287692	-0.276678	-0.226356	0.145481	-0.0155703	-0.123508	0.0392989	-0.340961	-0.302524	-0.197011	0.170617	-0.174756	-0.153319	-0.121676	0.117135	-0.201117	-0.256563	-0.444134	0.463436	0.213105	0.497173	0.495998	0.632314	0.792495	0.105776	0.310535	0.379573	0.176455	-0.274398	-0.0308819	0.0866112	-0.0828246	0.108792	0.367256	0.395664	0.177345	0.217393	0.116364	0.248317	0.43436	0.248349	0.592751	1	0.29673	0.378491	0.0403653	-0.0363257	0.484787	-0.145843	0.302564	-0.249223	-0.0624845	-0.140003	0.0281177	-0.0645054	-0.0877023	0.294675	0.0367912	0.316154	-0.0596628	0.019234	-0.135359	-0.0227422	0.147261	0.211481	0.140196	0.253054	0.477391	0.33134	0.193894	-0.0912092	0.0695172	0.320366	0.158537	-0.0676007	-0.266437	-0.483409	0.0815467	-0.16077	-0.253304	0.259508
SERUM-FAHFA 34:1;O (2); SERUM-FAHFA 16:0/18:1;O; [M-H]-	0.122662	0.202399	0.316931	0.207538	-0.0339533	0.244461	0.29948	-0.0760213	0.158409	-0.193287	0.158286	-0.156076	-0.474245	-0.328856	0.349569	-0.0677175	0.0528232	-0.332352	0.25721	0.3922	-0.0493477	0.173472	0.261108	0.0178199	-0.189012	-0.20943	-0.189516	-0.0199623	-0.154708	-0.144519	-0.12305	0.254786	0.0449139	0.269142	-0.0773837	-0.0186874	-0.229023	-0.353059	0.306339	0.0844812	-0.154426	-0.0593448	-0.0474648	-0.125735	-0.0951164	0.0623178	0.363221	-0.137595	-0.00547645	-0.0918579	0.290101	-0.0756621	-0.410869	0.012857	0.147477	-0.00993239	0.123384	-0.152148	0.0418048	-0.174363	-0.128488	0.0205264	0.133319	-0.00051461	-0.0577623	0.107439	-0.0261624	-0.084682	-0.0764394	0.0595955	0.0470751	-0.0322332	-0.0725734	-0.0519785	-0.0437271	-0.0670146	-0.212881	0.136127	0.371617	0.383973	0.276742	0.424033	-0.021255	0.335821	0.547608	-0.00367642	0.256344	0.341968	0.248956	0.196119	0.0451533	0.263505	0.312353	-0.0156588	0.285822	0.0338398	0.00265857	0.0296608	0.404183	0.457139	0.393942	0.29673	1	0.434577	0.635462	0.334077	0.431179	-0.120441	0.316545	0.453006	0.33438	-0.129245	0.0410264	0.0183398	0.18712	0.0378949	0.586856	0.086813	0.0180409	0.0978383	-0.236933	-0.0858268	0.166958	0.168291	0.339537	0.539818	0.395064	0.484259	0.451337	0.285343	0.418273	0.554248	0.472206	0.0473387	0.113229	0.0961529	-0.0789715	-0.126557	-0.37278	0.160141
SERUM-FAHFA 34:1;O (3); SERUM-FAHFA 16:0/18:1;O; [M-H]-	0.226167	0.127586	0.105832	0.222519	0.0564609	0.299167	0.339106	-0.0447977	0.0987368	0.00518398	0.184056	0.160369	0.024362	-0.544236	-0.0369376	-0.32996	-0.379248	-0.132252	0.471629	0.514768	0.182534	-0.12814	0.154521	0.341121	0.0829725	-0.0629962	0.0944802	0.0968366	0.115781	-0.135974	-0.0404241	-0.0644639	0.24782	0.097145	-0.0102777	0.158585	-0.216452	-0.390923	0.278759	0.0853109	-0.088562	-0.0601564	0.152802	-0.213006	0.0142498	0.132379	0.28174	-0.226395	0.00831628	-0.192567	0.30631	-0.328967	-0.34405	-0.13986	0.160047	0.0765006	0.150151	-0.144525	-0.0414815	-0.261895	-0.05701	0.0350978	-0.178091	-0.174479	-0.148154	-0.0322637	-0.280093	-0.185453	-0.101718	0.118499	0.0452661	-0.00930388	-0.101141	0.10382	-0.009465	-0.0825124	-0.345792	0.101245	0.578444	0.531301	0.479358	0.30893	0.0887065	0.784225	0.60378	0.198112	0.516533	0.125269	0.111068	0.197188	0.156911	0.379516	0.343729	0.127419	0.760911	-0.0871044	0.106597	0.171166	0.426317	0.635803	0.418811	0.378491	0.434577	1	0.452109	0.0380397	0.557425	-0.367033	0.721797	0.145602	0.0790193	-0.441085	-0.00111093	-0.286535	0.394751	-0.0459654	0.403071	0.296388	0.211297	0.254529	-0.0171856	-0.107856	0.398593	0.333374	0.0108297	0.680227	-0.0428343	0.388573	0.844416	-0.0874062	0.240755	0.41884	0.198552	-0.219797	-0.0353994	0.108418	0.111901	-0.447209	-0.621543	0.299337
SERUM-FAHFA 34:1;O (4); SERUM-FAHFA 16:0/18:1;O; [M-H]-	-0.101673	-0.106348	0.0541647	-0.0722934	-0.15471	0.027577	0.12384	-0.230184	0.250988	-0.329212	0.219519	-0.0231397	-0.200593	-0.406712	0.510016	-0.0469602	-0.0658509	-0.529206	0.0907546	0.358728	0.0682917	-0.138153	0.217477	-0.139245	0.0823889	0.143451	0.0749672	-0.0557065	0.0305867	-0.0955244	-0.519449	0.266639	-0.171625	0.479448	-0.0568423	-0.00230128	0.0118821	-0.0106316	0.35947	0.324218	-0.0581245	0.0517998	-0.229201	0.0344526	0.019912	0.0950625	0.456124	-0.148958	-0.115339	0.0122154	0.292884	0.245181	0.0138878	0.245779	0.21848	0.0926332	0.285064	-0.0954747	0.18085	-0.0181951	-0.0116483	-0.00455978	0.0400304	-0.0168387	-0.0953231	0.00232983	-0.0512246	0.0875589	0.0397285	0.118765	0.220629	0.0856826	-0.141151	-0.187138	0.060476	0.00944258	0.20348	-0.204586	0.222745	0.0668901	0.0448616	0.193851	-0.0745689	0.315197	0.844803	0.0610464	0.186629	0.0652887	0.156954	-0.0132887	-0.0317171	0.260407	0.0568026	-0.0490454	0.261047	0.0330014	-0.265251	-0.246607	0.260559	0.38734	0.0784625	0.0403653	0.635462	0.452109	1	0.733867	0.652931	0.215713	0.269088	0.2503	0.392022	0.0758895	0.31081	0.153393	0.301397	0.00260458	0.741367	-0.138934	-0.246392	-0.155642	-0.210465	-0.119544	0.0239291	-0.0522651	0.535627	0.514779	0.334538	0.645588	0.606424	0.570158	0.469765	0.726861	0.165647	0.264198	0.556798	0.394685	0.179824	0.20527	-0.104698	0.0425046
SERUM-FAHFA 34:1;O (5); SERUM-FAHFA 16:0/18:1;O; [M-H]-	-0.119314	-0.10264	-0.0395335	-0.205064	-0.0862709	-0.0986069	-0.0781942	-0.0156028	-0.0258922	-0.393466	-0.0124893	-0.0430757	-0.207263	-0.317108	0.36457	-0.0546636	0.0980715	-0.341151	0.023212	0.102004	-0.22377	0.0617	0.298691	-0.206186	-0.0156722	0.069577	-0.0238774	-0.0377463	-0.0331204	0.10071	-0.395632	0.137874	-0.315043	0.434036	-0.00694537	0.036884	0.15746	0.0576762	0.338487	0.232943	0.0631285	0.19546	-0.320904	0.12755	0.112204	0.145961	0.426381	-0.0652239	-0.103817	0.206987	0.179138	0.302913	0.0878817	0.165771	0.286261	0.120049	0.112221	-0.0513431	0.25953	0.108262	0.0397965	0.0218088	0.19238	0.132189	0.063962	0.166744	0.101194	0.269217	0.120161	0.10493	0.247901	0.17182	-0.096966	-0.23062	0.0357596	0.0822192	0.226347	-0.0844333	-0.0272072	-0.0896895	-0.148234	0.108371	-0.2109	-0.0111164	0.439174	-0.200388	-0.0731998	-0.0681538	-0.241061	-0.129098	0.0486477	0.0600014	-0.0770071	-0.27322	-0.130208	-0.194189	-0.138681	-0.133076	0.117852	-0.0658909	-0.0252113	-0.0363257	0.334077	0.0380397	0.733867	1	0.632994	0.216525	-0.120859	0.253379	0.590437	0.114321	0.250755	0.0729079	0.30686	-0.257224	0.226481	-0.425489	-0.125456	-0.0852927	-0.130969	0.0233708	-0.12838	-0.0555595	0.395672	0.0295752	0.369213	0.418273	0.242831	0.777553	0.514579	0.63339	-0.166074	0.166913	0.47505	0.40543	0.10407	0.401504	0.0969478	-0.216523
SERUM-FAHFA 34:1;O (6); SERUM-FAHFA 16:0/18:1;O; [M-H]-	-0.0902543	0.134716	-0.122541	-0.0324958	0.239347	0.0339533	0.115888	-0.213319	-0.0884592	-0.311517	-0.0408052	-0.0379718	-0.21109	-0.618505	0.211857	-0.348959	-0.164103	-0.149953	0.366754	0.577337	-0.20212	-0.0293467	0.270407	0.174198	0.0813759	0.00718621	0.086744	0.261945	0.205963	-0.100585	-0.051598	0.0479553	-0.119756	0.25429	-0.0948197	0.361464	0.147158	-0.164237	0.302707	-0.10993	-0.0847591	0.130861	-0.158292	-0.295088	-0.105897	-0.0281279	0.492804	-0.2039	-0.218462	-0.196973	0.111891	-0.187595	-0.1583	-0.250349	0.210004	-0.121643	-0.157971	-0.300744	-0.0821293	-0.279162	-0.246514	-0.227089	-0.0793879	-0.111116	-0.173277	-0.0697087	-0.31182	-0.239012	-0.174732	0.12751	-0.00422571	-0.0861252	-0.232232	-0.115319	-0.219233	-0.240389	-0.228243	0.0866483	0.284554	0.314495	0.207925	0.425643	0.141302	0.355308	0.711226	0.0527988	0.260689	-0.191107	-0.0616415	-0.0203389	0.0375849	0.198971	0.203702	-0.014898	0.19106	-0.0610523	-0.118724	-0.0291297	0.287726	0.264976	0.307674	0.484787	0.431179	0.557425	0.652931	0.632994	1	-0.00783328	0.401226	0.0523127	0.426749	-0.156527	0.139902	-0.0342042	0.361542	-0.0730788	0.290484	-0.190374	-0.102616	-0.0373987	-0.195322	-0.100901	0.0474806	0.0806315	0.271104	0.320289	0.287917	0.476944	0.498935	0.354596	0.488646	0.621254	-0.188485	0.056149	0.0418736	0.0803006	0.189093	-0.0785486	-0.254682	-8.54342e-06
SERUM-FAHFA 34:1;O (7); SERUM-FAHFA 18:1/16:0;O; [M-H]-	-0.418378	-0.155458	-0.197457	-0.185361	-0.00882346	-0.300187	-0.194531	-0.32486	0.0999607	0.0660918	0.0516325	-0.335514	0.0780221	0.371392	0.565607	0.374464	0.22265	-0.257652	-0.401624	-0.0500905	0.190914	0.0556782	0.0429956	-0.157753	0.325086	0.405395	0.318503	0.032071	0.265788	-0.192127	-0.235442	0.25635	-0.206881	0.430413	-0.00564948	-0.205875	0.481719	0.724655	-0.0858025	0.195296	-0.0650499	0.26817	-0.202742	0.166218	-0.12084	-0.123067	0.10256	0.195839	-0.0479941	0.0235392	-0.177886	0.649771	0.603376	0.579946	-0.0746079	-0.0170354	0.0632472	0.134975	0.106167	0.173355	-0.0233637	-0.0781484	0.306973	0.0584437	0.00874135	-0.0853323	0.223764	0.132035	0.125195	0.0655793	0.0704342	-0.0119768	0.0620083	-0.116797	0.0914486	0.0272669	0.712189	-0.556633	-0.481894	-0.609799	-0.523676	-0.200919	0.166576	-0.419669	0.191599	-0.03278	-0.497504	-0.062835	0.347359	-0.556727	-0.531256	-0.34242	-0.581608	-0.172173	-0.258055	0.358067	-0.540792	-0.5428	-0.168951	-0.199836	-0.47317	-0.145843	-0.120441	-0.367033	0.215713	0.216525	-0.00783328	1	-0.591527	-0.0560877	0.209249	0.94175	0.655952	0.77249	-0.369942	0.148831	0.245837	-0.34946	-0.528103	-0.402406	-0.247936	0.0146461	-0.279859	-0.385621	0.627581	-0.04201	0.314692	0.155753	-0.0938761	0.150379	0.0574445	-0.0413422	-0.352389	0.913847	0.558581	-0.126143	-0.292032	0.644781	0.671478	-0.441898
SERUM-FAHFA 34:2;O (1); SERUM-FAHFA 16:0/18:2;O; [M-H]-	0.0151845	0.054338	-0.057714	0.0621387	0.106582	0.0905901	0.164357	-0.229068	-0.0212367	-0.142812	0.0638793	0.17714	-0.0824489	-0.624369	-0.163212	-0.19903	-0.33844	0.0295109	0.207218	0.374713	0.0619695	-0.192254	0.0199758	0.227055	-0.0301491	-0.128533	-0.0234131	-0.15558	-0.1114	-0.0747772	0.0104128	-0.0210517	0.20982	-0.00382709	0.00534842	0.277858	-0.332009	-0.498745	0.215475	0.0171094	-0.0126561	-0.221361	0.170275	-0.193737	-0.0415251	0.116344	0.232944	-0.198471	-0.0103194	-0.204805	0.306977	-0.380217	-0.442184	-0.274834	0.0833651	0.0596736	0.0953203	-0.166378	-0.11153	-0.205495	-0.107365	0.0148408	-0.393254	-0.114105	-0.199348	-0.157265	-0.336294	-0.205382	-0.123435	0.123096	0.027089	-0.0401686	-0.0988418	0.101	-0.0509402	-0.0957265	-0.418505	0.366659	0.763887	0.71852	0.582928	0.305075	0.141431	0.79381	0.419145	0.47722	0.850868	0.0312165	0.0784745	0.601483	0.364306	0.608075	0.710483	0.530627	0.660022	-0.168454	0.303267	0.36976	0.400441	0.679071	0.568028	0.302564	0.316545	0.721797	0.269088	-0.120859	0.401226	-0.591527	1	-0.0643282	-0.304157	-0.724247	-0.322663	-0.466902	0.50531	0.366635	0.315655	0.525113	0.250188	0.231439	0.16469	-0.0538082	0.418993	0.356784	-0.309063	0.44804	-0.19625	0.121592	0.391218	-0.27765	-0.0628726	0.325183	0.424285	-0.462482	-0.357253	0.112936	0.386639	-0.614922	-0.642472	0.578277
SERUM-FAHFA 34:2;O (2); SERUM-FAHFA 16:0/18:2;O; [M-H]-	-0.0662781	-0.286729	0.104334	-0.138994	-0.38631	-0.174625	-0.233598	0.213316	0.0300855	0.329318	0.179929	-0.257299	-0.176835	0.0587414	-0.0253968	0.0119791	0.335688	-0.37152	0.0789929	-0.00772608	-0.439337	0.105894	0.622597	-0.277424	-0.248064	-0.144122	-0.255901	-0.0869043	-0.237921	0.162484	-0.208349	0.0248973	0.359387	0.247938	0.243305	-0.162532	-0.130163	-0.116019	0.372679	0.4266	0.217589	0.00920805	0.349672	0.324624	0.270629	0.403515	0.198261	0.243225	0.379708	0.360682	0.498549	0.118929	-0.121122	0.244819	0.27127	0.395777	0.41204	0.317278	0.345773	0.282365	0.308793	0.480964	0.201743	0.269809	0.307174	0.490684	0.454798	0.311268	0.361728	0.256962	0.421343	0.328606	0.331725	0.315993	0.367726	0.392623	0.0416973	0.0485217	0.284527	0.20429	0.0973498	0.213511	-0.554528	0.263195	0.160593	-0.471679	0.129422	0.776535	0.194229	0.285569	0.384042	0.256118	0.148603	-0.36379	0.0233286	-0.312589	0.212628	0.199453	0.237912	0.213423	0.135557	-0.249223	0.453006	0.145602	0.2503	0.253379	0.0523127	-0.0560877	-0.0643282	1	0.589126	0.0436761	0.127471	-0.0100846	0.451417	-0.293959	0.257211	-0.219131	0.458368	0.471977	0.108373	0.0736973	0.181516	0.263522	-0.00891748	0.300206	0.013371	-0.0117578	0.195066	0.245014	0.663361	0.13597	0.164316	-0.0324077	0.0478443	0.163829	-0.0177742	-0.145516	-0.333631	-0.108826
SERUM-FAHFA 34:2;O (3); SERUM-FAHFA 16:0/18:2;O; [M-H]-	0.00846676	0.00278207	0.0761892	-0.0893081	-0.0522756	-0.0803226	-0.14821	0.219445	-0.00386155	0.246926	0.118615	-0.0325827	-0.156327	0.009728	0.234347	-0.20717	0.453637	-0.178433	0.241089	0.120231	-0.310254	-0.0199643	0.625153	-0.0140796	-0.141051	-0.148015	-0.137612	0.155097	-0.0227068	0.221814	-0.345637	-0.265661	0.0670975	0.393782	0.183761	0.11139	0.275254	0.174154	0.187591	0.227302	0.185303	0.247496	-0.0497	0.178572	0.211145	0.184034	0.345431	0.174197	0.0657068	0.298011	0.146983	0.123441	0.0578954	0.145996	0.194836	0.0807373	0.164461	0.0612236	0.219503	0.133049	0.142458	0.0650609	0.283789	0.229693	0.252799	0.286716	0.229066	0.101294	0.212275	0.30804	0.277536	0.23548	0.106517	0.0101194	0.112099	0.12649	0.0965439	-0.0852078	0.00628487	-0.00555046	0.0140075	0.159559	-0.331726	0.00198022	0.228599	-0.415519	-0.170409	0.346771	0.0432976	-0.102932	0.0618438	0.0100016	-0.0594519	-0.409803	-0.167675	0.0109905	-0.00625781	-0.01923	0.12801	-0.00748987	0.00661172	-0.0624845	0.33438	0.0790193	0.392022	0.590437	0.426749	0.209249	-0.304157	0.589126	1	0.251814	0.41426	0.135796	0.264207	-0.473267	0.0944202	-0.347043	0.180137	0.202547	-0.0152741	0.146002	0.0679632	0.139131	0.166084	0.105144	0.110639	0.244266	0.184762	0.497548	0.770226	0.243175	-0.140154	0.136552	0.185616	0.00574616	0.109287	0.0402461	0.000491353	-0.207604
SERUM-FAHFA 34:2;O (4); SERUM-FAHFA 18:2/16:0;O; [M-H]-	-0.371144	-0.147473	-0.129064	-0.193844	-0.0561941	-0.246554	-0.142452	-0.268483	0.163946	0.174197	0.0247614	-0.338577	0.142061	0.512058	0.524762	0.421828	0.339361	-0.246178	-0.403721	-0.0774991	0.107451	0.119298	0.0587351	-0.189374	0.359732	0.453653	0.35115	0.110183	0.336053	-0.257667	-0.0723598	0.261682	-0.112381	0.362531	0.0250711	-0.311954	0.368716	0.620961	-0.15142	0.177227	-0.0667831	0.169036	-0.148815	0.155328	-0.112835	-0.0927483	-0.0113728	0.184578	-0.00511885	0.0422815	-0.20664	0.636321	0.481569	0.572014	-0.159771	-0.0493159	0.0461389	0.160088	0.0732885	0.145601	-0.0176146	-0.0454951	0.341043	0.0335423	0.0232392	-0.00820161	0.240955	0.0597572	0.124096	0.0352279	0.0424462	-0.0170425	0.0848254	-0.0835522	0.0938046	0.031936	0.638453	-0.511155	-0.53255	-0.606244	-0.466419	-0.197114	0.160667	-0.502963	0.0731771	-0.141768	-0.579248	0.0397941	0.415557	-0.526461	-0.483046	-0.390044	-0.605141	-0.210154	-0.330034	0.373596	-0.462871	-0.502256	-0.189997	-0.259489	-0.488896	-0.140003	-0.129245	-0.441085	0.0758895	0.114321	-0.156527	0.94175	-0.724247	0.0436761	0.251814	1	0.708751	0.806654	-0.45403	0.094279	0.161254	-0.348837	-0.438294	-0.310551	-0.299278	0.0449508	-0.260101	-0.345456	0.515593	-0.0798668	0.254419	0.154301	-0.164477	0.119432	0.139859	-0.163738	-0.265094	0.867466	0.479246	-0.272869	-0.313326	0.59164	0.644928	-0.453738
SERUM-FAHFA 34:3;O (1); SERUM-FAHFA 16:1/18:2;O; [M-H]-	-0.275665	-0.22083	-0.0319833	-0.366359	-0.219328	-0.146549	-0.0301731	-0.222882	0.143884	0.213189	-0.034033	-0.147406	0.000330178	0.442605	0.577367	0.310093	0.397836	-0.262108	-0.290827	0.00709315	0.192847	-0.00295102	0.389834	-0.0131707	0.313843	0.327236	0.311786	0.0398886	0.262701	-0.315782	-0.126719	0.182162	-0.104531	0.453103	0.11809	-0.124394	0.259808	0.442883	-0.35411	0.149219	0.00122924	0.00442416	-0.242561	0.160271	-0.0458122	0.0480379	0.0794373	0.0789511	-0.0574593	0.0718734	-0.24244	0.502273	0.230839	0.447342	-0.328209	-0.121315	0.0911084	0.0538063	-0.00520437	0.0892627	-0.0167735	-0.0613663	0.145546	0.023905	-0.0536736	-0.00765265	0.0432581	-0.0848002	0.0912622	0.136703	-0.0223873	0.0517055	0.00196071	-0.188558	0.0397315	-0.00532855	0.422072	-0.156939	-0.0341188	-0.108962	0.0376323	0.142104	0.251806	0.038128	0.331898	0.137698	-0.0800727	0.306167	0.425745	-0.141849	-0.0878696	0.0961731	-0.169642	0.106703	0.0139219	0.372467	-0.0280102	-0.119959	0.270108	0.158698	-0.0558165	0.0281177	0.0410264	-0.00111093	0.31081	0.250755	0.139902	0.655952	-0.322663	0.127471	0.41426	0.708751	1	0.765359	0.0255443	0.255987	0.21822	-0.0793486	-0.0406428	0.136005	-0.240226	0.473254	0.312107	0.193188	0.290946	0.165965	0.0617725	0.348802	0.122974	0.079193	0.299099	-0.0554694	-0.0300291	0.545848	0.374675	-0.329744	0.066957	0.269233	0.474486	-0.224099
SERUM-FAHFA 34:3;O (2); SERUM-FAHFA 16:1/18:2;O; [M-H]-	-0.196423	-0.0221166	0.0839377	-0.132404	-0.0918616	-0.00329827	0.101837	-0.227071	0.17228	0.0763726	0.0134107	-0.374386	-0.148785	0.542936	0.584471	0.389204	0.122747	-0.0707754	-0.33071	-0.0806533	0.10247	0.236869	0.103669	-0.289273	0.202407	0.335131	0.191831	-0.0841457	0.109361	-0.427504	-0.0325053	0.466241	-0.319343	0.168255	-0.233649	-0.154751	0.195485	0.457546	-0.449279	-0.166412	-0.314427	-0.12975	-0.404792	-0.148496	-0.419341	-0.299512	-0.188151	-0.115443	-0.261671	-0.296388	-0.511414	0.467474	0.403705	0.357214	-0.494695	-0.40668	-0.239524	-0.16492	-0.299834	-0.185248	-0.353932	-0.308353	-0.0755368	-0.296844	-0.355655	-0.308328	-0.151673	-0.314733	-0.229391	-0.198632	-0.34619	-0.313296	-0.200892	-0.369884	-0.247163	-0.29634	0.479596	-0.352191	-0.321557	-0.400129	-0.286552	0.000311554	0.240273	-0.288875	0.273883	-0.0172833	-0.332015	0.107761	0.404866	-0.350171	-0.28146	-0.200055	-0.427324	-0.0641236	-0.194041	0.417556	-0.362104	-0.435225	-0.0737077	-0.0691285	-0.316853	-0.0645054	0.0183398	-0.286535	0.153393	0.0729079	-0.0342042	0.77249	-0.466902	-0.0100846	0.135796	0.806654	0.765359	1	-0.28073	0.26817	0.171881	-0.275899	-0.376713	-0.218907	-0.367368	0.173351	-0.0674815	-0.212701	0.402329	0.0433767	0.144474	0.140737	-0.0924014	0.03281	0.126939	-0.224766	-0.199436	0.722843	0.371927	-0.194584	-0.166681	0.376687	0.558642	-0.459667
SERUM-FAHFA 35:0;O; SERUM-FAHFA 16:0/19:0;O; [M-H]-	-0.132672	-0.395753	-0.131652	-0.367319	-0.327271	-0.283182	-0.323557	0.0694278	-0.129071	0.18536	-0.158706	0.1647	-0.318317	-0.296285	-0.155487	-0.107129	0.141346	-0.244662	0.110774	0.0313639	-0.276219	-0.185569	0.49424	-0.0773892	-0.397586	-0.383711	-0.39779	-0.120731	-0.371167	0.412361	-0.410688	-0.266828	0.18214	0.0941613	0.30497	0.307905	-0.0257977	-0.182768	0.129899	0.190487	0.420129	0.0211976	0.234678	0.314863	0.38377	0.345291	0.358158	0.202822	0.199826	0.375167	0.31462	-0.267077	-0.253197	-0.184463	0.199858	0.297044	0.240465	0.191304	0.197398	0.298262	0.309604	0.307943	-0.138501	0.331129	0.278043	0.19937	0.189534	0.196523	0.288018	0.33842	0.334169	0.381743	0.196229	0.23113	0.239613	0.304105	-0.288875	0.544008	0.762463	0.647124	0.553821	0.465205	-0.357502	0.664059	0.230965	0.0102528	0.722892	0.566552	-0.168492	0.713416	0.83633	0.809712	0.660001	0.1517	0.280933	-0.541561	0.667617	0.627522	0.657944	0.52386	0.609343	-0.0877023	0.18712	0.394751	0.301397	0.30686	0.361542	-0.369942	0.50531	0.451417	0.264207	-0.45403	0.0255443	-0.28073	1	0.0636902	0.169272	0.0556832	0.723518	0.727336	0.293491	0.508114	0.656051	0.722913	-0.292408	0.28953	-0.226466	-0.117267	0.145936	-0.052466	0.309625	0.0560606	0.0485771	-0.463842	-0.124876	0.244454	0.451598	-0.354547	-0.366085	0.137961
SERUM-FAHFA 35:1;O (1); SERUM-FAHFA 18:1/17:0;O; [M-H]-	-0.462047	-0.168452	-0.258951	-0.381659	0.00885271	-0.272946	-0.0749963	-0.536632	-0.115184	-0.0778438	-0.0674045	-0.180518	-0.164577	0.0520992	0.280418	0.404003	0.135982	-0.0469129	-0.59708	-0.0618614	0.1113	0.0248893	-0.167093	-0.0178104	0.188418	0.203091	0.18456	-0.174276	0.0459482	-0.242892	0.208346	0.21205	0.0875725	0.298827	-0.0381339	-0.0256911	-0.0195324	0.0964476	-0.234061	0.00204034	-0.107124	-0.174565	-0.059982	-0.012052	-0.222003	-0.101759	-0.00995981	0.00911033	-0.116644	-0.179287	-0.123229	0.247505	-0.0527298	0.223723	-0.301287	-0.128361	-0.00539873	-0.0774894	-0.16112	-0.0120401	-0.209679	-0.131645	-0.0484246	0.0109789	-0.211266	-0.259409	-0.180021	-0.130113	-0.0777787	0.0921765	-0.124472	-0.133075	-0.0632115	-0.0782485	-0.0738612	-0.129252	0.156097	0.315291	0.43887	0.4087	0.384637	0.337801	0.600799	0.250866	0.156674	0.770247	0.552484	0.0497463	0.323154	0.452941	0.106609	0.511304	0.510246	0.871685	0.244969	0.279045	0.212173	0.206945	0.404873	0.478425	0.420406	0.294675	0.0378949	-0.0459654	0.00260458	-0.257224	-0.0730788	0.148831	0.366635	-0.293959	-0.473267	0.094279	0.255987	0.26817	0.0636902	1	0.208291	0.560729	-0.0499448	0.0340825	-0.0190525	0.341674	0.362	0.254831	-0.0112639	0.19238	0.14322	0.0458166	-0.248113	-0.410486	-0.304138	-0.05018	0.481698	0.101546	-0.0915353	-0.362872	0.228116	-0.0110887	0.206358	0.429913
SERUM-FAHFA 35:1;O (2); SERUM-FAHFA 16:0/19:1;O; [M-H]-	-0.237281	-0.116892	-0.10545	-0.00340082	-0.0340181	-0.167844	-0.0758265	-0.270215	0.594885	-0.10055	0.165977	-0.0288035	-0.180427	-0.285531	0.471887	0.165502	-0.0955745	-0.676887	-0.03083	0.279447	0.128605	-0.235185	0.102848	-0.0563439	0.164045	0.193242	0.157402	0.00687177	0.128009	-0.155683	-0.435089	0.262223	0.175877	0.412542	0.0914063	-0.164009	-0.00457714	0.0183515	0.375999	0.476197	0.0600772	0.106498	0.117734	0.207959	0.144008	0.160751	0.468406	0.0742529	0.067108	0.0960839	0.427753	0.197734	-0.0627256	0.302879	0.24233	0.22907	0.495047	0.129916	0.314827	0.140066	0.142317	0.164249	0.180246	0.139005	0.0526126	0.0684611	0.11198	0.122429	0.197237	0.227509	0.36382	0.206156	0.0659427	0.121187	0.277552	0.176805	0.164408	-0.120177	0.246369	0.070438	0.172093	0.150268	0.0249834	0.242338	0.739256	0.0879329	0.218618	0.234574	0.408904	0.138161	0.0187763	0.290794	0.119058	0.0668872	0.222347	0.0130331	-0.181651	-0.11032	0.281885	0.585891	0.104545	0.0367912	0.586856	0.403071	0.741367	0.226481	0.290484	0.245837	0.315655	0.257211	0.0944202	0.161254	0.21822	0.171881	0.169272	0.208291	1	-0.0144468	-0.16545	-0.0578612	-0.0652511	-0.162112	0.120643	-0.0248856	0.382366	0.697966	0.185376	0.555926	0.430252	0.0611823	0.226435	0.442539	0.282046	0.329584	0.301768	0.0716414	0.162647	0.0428168	-0.194474	0.00550138
SERUM-FAHFA 35:2;O; SERUM-FAHFA 17:1/18:1;O; [M-H]-	0.0726691	0.0236878	-0.0134417	-0.029462	0.0323069	0.0855984	0.121468	-0.0548285	-0.162011	0.0882938	0.213676	0.206915	0.0761106	-0.0141623	-0.101316	0.0674961	0.00201412	0.2173	-0.0651514	0.0278621	0.22574	-0.021738	-0.258643	0.304174	0.00922244	-0.125515	0.02118	-0.19481	-0.102677	0.0442624	0.156339	-0.21513	0.33015	0.273174	0.0986829	0.0614661	-0.152902	-0.150296	-0.046861	0.0678501	0.0176707	-0.149491	0.157365	-0.0232142	-0.0309597	0.117579	0.0181165	-9.52593e-05	0.0838558	-0.0916754	0.122451	0.000188144	-0.233414	0.130528	-0.0571599	0.0815505	0.134328	0.0198714	-0.0825995	-0.0345277	-0.0361716	0.0385133	-0.0917105	0.0680041	-0.0641283	-0.0637893	-0.153919	-0.0413821	0.0163569	0.223776	-0.0032183	-0.00245305	0.0576288	0.103354	0.0685685	-0.0126758	-0.063511	0.317158	0.497178	0.578576	0.472298	0.196298	0.43992	0.474704	-0.0536266	0.627357	0.549738	0.0652865	0.182928	0.468576	0.0697556	0.404176	0.587515	0.755865	0.65618	0.199567	0.330207	0.339257	0.348942	0.420583	0.478839	0.316154	0.086813	0.296388	-0.138934	-0.425489	-0.190374	-0.34946	0.525113	-0.219131	-0.347043	-0.348837	-0.0793486	-0.275899	0.0556832	0.560729	-0.0144468	1	0.161809	0.136967	0.216572	0.140086	0.391793	0.329917	-0.298122	0.11669	-0.124826	-0.156714	0.01255	-0.33057	-0.314926	-0.0170292	0.710645	-0.313678	-0.250718	-0.224127	0.261957	-0.468337	-0.260266	0.812155
SERUM-FAHFA 36:0;O (1); SERUM-FAHFA 18:0/18:0;O; [M-H]-	0.0244866	-0.233447	-0.0593447	-0.221011	-0.212851	-0.194834	-0.290554	0.287437	-0.0729783	0.434935	-0.283505	0.125975	-0.176071	-0.0209356	-0.413185	-0.0951045	0.248144	-0.109373	0.100256	-0.156258	-0.194983	-0.0578352	0.53995	0.118351	-0.324413	-0.393452	-0.318297	-0.0689818	-0.284264	0.320115	-0.0609367	-0.374707	0.366145	-0.123795	0.383417	0.0940641	-0.205465	-0.307871	-0.0131008	0.147991	0.446893	-0.0562125	0.360491	0.367583	0.437306	0.390949	0.100417	0.242705	0.301721	0.46678	0.2393	-0.354943	-0.446004	-0.206739	0.0655324	0.294977	0.239745	0.266329	0.212501	0.326183	0.40039	0.39102	0.0516337	0.397285	0.407785	0.333287	0.30569	0.208642	0.317002	0.266966	0.283438	0.401285	0.275625	0.325029	0.275601	0.369265	-0.43914	0.672604	0.590795	0.596254	0.61146	0.299754	-0.286905	0.443578	-0.296985	-0.0362852	0.503058	0.683203	-0.118671	0.679165	0.799455	0.578307	0.583918	0.128791	0.13723	-0.454431	0.91358	0.857343	0.584844	0.350319	0.566724	-0.0596628	0.0180409	0.211297	-0.246392	-0.125456	-0.102616	-0.528103	0.250188	0.458368	0.180137	-0.438294	-0.0406428	-0.376713	0.723518	-0.0499448	-0.16545	0.161809	1	0.96693	0.425695	0.617486	0.7428	0.86159	-0.59886	0.0984604	-0.372188	-0.254203	-0.043071	-0.356265	0.0855727	-0.255922	0.127908	-0.577745	-0.432481	-0.0843522	0.198898	-0.460838	-0.367141	0.0876271
SERUM-FAHFA 36:0;O (2); SERUM-FAHFA 18:0/18:0;O; [M-H]-	-0.0590571	-0.264707	-0.0801625	-0.278403	-0.232831	-0.236188	-0.29341	0.205608	-0.0322553	0.419251	-0.375471	0.102269	-0.257514	0.0295475	-0.247036	0.0429061	0.294001	-0.195623	0.0550066	-0.101162	-0.136909	-0.0330567	0.571708	0.162439	-0.291023	-0.378383	-0.284346	-0.0107397	-0.225949	0.244186	-0.0316041	-0.292002	0.377978	-0.0368108	0.455757	0.125837	-0.121637	-0.242544	-0.0690082	0.168295	0.478079	0.0126957	0.379489	0.414704	0.463777	0.452751	0.203583	0.311681	0.365899	0.489145	0.232858	-0.305877	-0.450817	-0.177468	0.061499	0.310905	0.271365	0.330467	0.252445	0.36409	0.422008	0.439581	0.118585	0.434093	0.432877	0.391475	0.343084	0.194499	0.370653	0.334628	0.292488	0.45554	0.345503	0.361264	0.328303	0.41093	-0.419788	0.689816	0.613967	0.612338	0.649595	0.394226	-0.199131	0.483048	-0.173159	-0.016039	0.518813	0.735872	-0.0556355	0.663233	0.782307	0.617217	0.57018	0.132938	0.167579	-0.444869	0.912775	0.832638	0.699204	0.441077	0.61639	0.019234	0.0978383	0.254529	-0.155642	-0.0852927	-0.0373987	-0.402406	0.231439	0.471977	0.202547	-0.310551	0.136005	-0.218907	0.727336	0.0340825	-0.0578612	0.136967	0.96693	1	0.281119	0.707995	0.837971	0.920258	-0.490025	0.193695	-0.314908	-0.14319	-0.00310171	-0.390805	0.138363	-0.252243	0.129905	-0.455486	-0.382175	-0.183931	0.180636	-0.408991	-0.303932	0.018562
SERUM-FAHFA 36:0;O (3); SERUM-FAHFA 18:0/18:0;O; [M-H]-	0.221388	0.0722797	-0.026996	0.17632	0.103066	-0.07182	-0.254346	0.509086	0.0297654	0.39664	0.402873	0.235612	0.145387	-0.0450877	-0.494073	-0.376852	-0.135978	0.0114037	0.130457	-0.278337	-0.204061	0.0670519	0.151217	0.218448	0.126277	0.0358266	0.133521	-0.240683	-0.0351646	0.0770745	-0.182832	-0.12426	0.15786	0.0425752	0.0517277	-0.299535	-0.169428	-0.108437	0.205103	0.179705	0.099022	-0.0303515	0.13597	0.218612	0.0812751	0.01157	-0.0573801	0.0126957	-0.0708706	0.169372	0.186664	0.0800035	-0.103692	0.161795	0.0837539	0.176892	0.182487	0.0146114	0.12236	0.21496	0.135924	0.0448664	-0.0951792	0.239315	0.0863239	0.00915411	0.116166	0.3034	0.112355	0.0353934	0.211053	0.0822913	-0.04681	0.0973527	0.0898515	0.118789	0.0429826	0.247395	0.115592	0.129312	0.124773	-0.131263	-0.0767734	0.0523926	-0.311232	0.0613546	0.157018	0.208836	-0.00999709	0.347516	0.352479	0.144554	0.284847	0.22547	-0.0144333	-0.0971052	0.325263	0.585952	-0.018665	-0.0322179	0.0903381	-0.135359	-0.236933	-0.0171856	-0.210465	-0.130969	-0.195322	-0.247936	0.16469	0.108373	-0.0152741	-0.299278	-0.240226	-0.367368	0.293491	-0.0190525	-0.0652511	0.216572	0.425695	0.281119	1	0.0082046	0.0611828	0.153928	-0.482156	-0.140478	-0.28311	-0.356525	-0.116844	-0.0714105	-0.274892	-0.00312312	0.00281319	-0.341752	-0.222746	0.0769887	0.354085	-0.324719	-0.285885	0.0572284
SERUM-FAHFA 36:0;O (4); SERUM-FAHFA 18:0/18:0;O; [M-H]-	-0.226641	-0.3839	-0.11362	-0.556632	-0.343219	-0.334332	-0.340609	0.0310083	-0.160155	0.20434	-0.490926	0.0668995	-0.387255	0.352531	0.155019	0.2649	0.522076	-0.107285	-0.326659	-0.353231	0.119791	-0.15781	0.389654	0.029373	-0.348249	-0.378859	-0.344183	-0.0348762	-0.283372	0.381777	-0.159668	-0.327988	0.00924197	0.0854471	0.323251	0.223216	0.2628	0.271244	-0.516056	0.000609903	0.387624	0.106526	-0.024714	0.431456	0.35696	0.18871	0.0773396	0.364262	0.134494	0.446135	-0.218379	-0.0551759	-0.0266027	-0.0572155	-0.214954	0.0375041	0.0846964	0.229195	0.131149	0.392437	0.308128	0.156137	0.213415	0.423294	0.358567	0.16592	0.254035	0.162459	0.275572	0.251068	0.0472319	0.350066	0.232702	0.0270377	0.165278	0.259409	-0.0836856	0.574909	0.425811	0.400007	0.47998	0.427273	0.0293579	0.240415	-0.196999	0.266584	0.373499	0.510705	-0.147518	0.428281	0.531162	0.581678	0.41287	0.321598	-0.0333941	-0.0940145	0.74204	0.558321	0.67193	0.313039	0.512067	-0.0227422	-0.0858268	-0.107856	-0.119544	0.0233708	-0.100901	0.0146461	-0.0538082	0.0736973	0.146002	0.0449508	0.473254	0.173351	0.508114	0.341674	-0.162112	0.140086	0.617486	0.707995	0.0082046	1	0.799272	0.816744	-0.160932	0.026464	-0.0957799	-0.0985609	-0.267426	-0.3237	-0.0447942	-0.389779	0.0567774	-0.197632	-0.0707909	-0.28819	0.182716	0.0389663	0.37419	-0.00256642
SERUM-FAHFA 36:0;O (5); SERUM-FAHFA 18:0/18:0;O; [M-H]-	-0.146458	-0.204487	-0.0991126	-0.31791	-0.155153	-0.203748	-0.171328	-0.0534037	-0.028316	0.291432	-0.374909	0.181272	-0.357929	-0.0128976	0.0788376	0.22253	0.269431	-0.142117	-0.120826	-0.059267	0.153682	-0.150505	0.386706	0.24889	-0.253143	-0.375335	-0.24314	-0.054932	-0.22333	0.198766	-0.107515	-0.315048	0.354085	0.142504	0.421017	0.295918	0.0187017	-0.0768789	-0.232826	0.174486	0.394683	0.0712985	0.241047	0.365872	0.395235	0.388783	0.278324	0.295536	0.288527	0.356801	0.113132	-0.231288	-0.348504	-0.099466	-0.0406906	0.195102	0.303737	0.246233	0.187593	0.286512	0.317506	0.310946	0.101417	0.352396	0.303937	0.206422	0.15874	0.0695698	0.302211	0.416545	0.194204	0.404842	0.294846	0.243033	0.276309	0.302791	-0.307995	0.65004	0.767875	0.696749	0.789404	0.47312	0.0812621	0.644448	0.0717361	0.356134	0.699922	0.580071	-0.00662866	0.667511	0.630413	0.7738	0.667245	0.423408	0.406649	-0.216516	0.814921	0.682901	0.83214	0.73503	0.721039	0.147261	0.166958	0.398593	0.0239291	-0.12838	0.0474806	-0.279859	0.418993	0.181516	0.0679632	-0.260101	0.312107	-0.0674815	0.656051	0.362	0.120643	0.391793	0.7428	0.837971	0.0611828	0.799272	1	0.943147	-0.319657	0.424237	-0.229547	0.081919	0.086639	-0.506825	0.0635786	-0.187554	0.327914	-0.361648	-0.246795	-0.262152	0.291299	-0.345755	-0.151271	0.228943
SERUM-FAHFA 36:0;O (6); SERUM-FAHFA 18:0/18:0;O; [M-H]-	-0.109713	-0.250882	-0.110253	-0.358265	-0.200444	-0.222432	-0.225823	0.0482435	-0.165268	0.305444	-0.396643	0.143675	-0.374185	-0.0485889	-0.115496	0.0488324	0.324565	-0.174635	-0.0194463	-0.0457952	-0.0205475	-0.0892575	0.431541	0.245296	-0.321856	-0.446461	-0.311766	0.0589412	-0.211964	0.278565	-0.0341446	-0.376449	0.345481	0.0723942	0.413029	0.27602	-0.00672573	-0.17201	-0.153017	0.0922348	0.43506	0.0791588	0.278253	0.357388	0.431272	0.364611	0.258959	0.302096	0.275073	0.419287	0.142664	-0.337093	-0.437143	-0.2108	0.0366957	0.216074	0.220535	0.239792	0.192346	0.314753	0.350867	0.311445	0.155935	0.434267	0.392383	0.29161	0.221553	0.13623	0.306462	0.388009	0.208653	0.412552	0.285469	0.280332	0.252009	0.318616	-0.436266	0.77626	0.751431	0.762408	0.797217	0.574327	0.0248328	0.575012	-0.0585273	0.269858	0.658578	0.609726	-0.11259	0.698084	0.716084	0.766932	0.719107	0.374307	0.290049	-0.287782	0.918715	0.813018	0.869416	0.591092	0.805171	0.211481	0.168291	0.333374	-0.0522651	-0.0555595	0.0806315	-0.385621	0.356784	0.263522	0.139131	-0.345456	0.193188	-0.212701	0.722913	0.254831	-0.0248856	0.329917	0.86159	0.920258	0.153928	0.816744	0.943147	1	-0.340564	0.294832	-0.135645	-0.0185276	0.0341852	-0.399342	0.0902305	-0.164088	0.261175	-0.475085	-0.294407	-0.238329	0.249698	-0.33312	-0.194471	0.232726
SERUM-FAHFA 36:1;O (1); SERUM-FAHFA 18:1/18:0;O; [M-H]-	-0.16687	-0.119296	0.00370935	-0.0540491	-0.135358	-0.0128203	0.0887042	-0.287135	-0.0968799	-0.257051	0.137631	-0.353739	-0.212711	-0.0045829	0.434817	0.0141927	-0.0117452	-0.440682	-0.0888086	0.201166	0.198756	0.0415135	-0.150707	-0.128036	0.0501536	0.10768	0.0453046	0.274414	0.189609	-0.0701423	-0.201647	0.228971	-0.228876	0.310443	-0.192489	-0.0361567	0.363541	0.416441	0.15111	0.0375013	-0.191342	0.324905	-0.213723	-0.0213375	-0.0869539	-0.213849	0.14871	0.0362175	-0.110842	-0.0804506	-0.0284956	0.260544	0.405961	0.262707	0.192979	-0.0267867	0.0322359	-0.0245234	0.109424	0.0201159	-0.0309657	-0.118932	0.360207	-0.00406207	0.0121141	-0.0122977	0.0946506	0.165931	-0.0163057	-0.0297018	-0.0158076	-0.0669089	-0.0522587	-0.138723	0.000781692	-0.040167	0.360895	-0.436611	-0.281459	-0.339628	-0.355072	0.156738	0.144091	-0.225854	0.459124	0.0498818	-0.377074	-0.169278	0.0454452	-0.560201	-0.561035	-0.210026	-0.413398	-0.236425	-0.0700635	0.359513	-0.579567	-0.592218	0.0496004	-0.0474423	-0.156968	0.140196	0.339537	0.0108297	0.535627	0.395672	0.271104	0.627581	-0.309063	-0.00891748	0.166084	0.515593	0.290946	0.402329	-0.292408	-0.0112639	0.382366	-0.298122	-0.59886	-0.490025	-0.482156	-0.160932	-0.319657	-0.340564	1	0.274564	0.781283	0.421945	0.356652	0.456662	0.172711	0.394426	-0.144163	0.6223	0.770412	0.219672	-0.408368	0.733761	0.42671	-0.155782
SERUM-FAHFA 36:1;O (2); SERUM-FAHFA 18:1/18:0;O; [M-H]-	-0.0466191	0.0678951	0.0221888	0.0638638	0.0507951	0.0424579	0.120456	-0.170927	0.252365	0.0460285	0.177325	-0.0599508	-0.327836	-0.375555	0.342614	0.0539076	-0.175605	-0.386942	-0.0417152	0.149311	0.0328926	-0.0661083	0.0642445	0.00815842	-0.00254758	-0.00788409	-0.0029968	0.0908809	0.0456622	-0.047456	-0.184676	-0.00681135	0.40558	0.294251	-0.0722427	-0.00438292	-0.0502915	-0.10307	0.247457	0.297094	-0.138823	0.117791	0.125606	0.0110997	0.0741849	0.0417542	0.251325	-0.036675	-0.0100335	-0.0861196	0.258669	-0.0571497	-0.137029	0.156274	0.134584	0.0548513	0.344532	-0.0748489	0.133677	-0.0892189	-0.023356	0.0545382	0.18216	-0.0478944	-0.0591639	-0.0154904	-0.121851	-0.033197	0.00120911	0.183771	0.134417	0.0646534	-0.0306876	0.0928749	0.0852289	0.00329106	-0.0491319	0.111026	0.580124	0.405737	0.533187	0.425658	0.105549	0.52004	0.669719	0.205879	0.433936	0.287498	0.104716	0.246888	0.198727	0.513879	0.328699	0.145849	0.463718	-0.00753232	0.036127	0.0714589	0.500462	0.844948	0.419688	0.253054	0.539818	0.680227	0.514779	0.0295752	0.320289	-0.04201	0.44804	0.300206	0.105144	-0.0798668	0.165965	0.0433767	0.28953	0.19238	0.697966	0.11669	0.0984604	0.193695	-0.140478	0.026464	0.424237	0.294832	0.274564	1	0.285256	0.572594	0.595055	-0.163968	0.381496	0.343119	0.324648	-0.0179223	0.204258	-0.00444792	0.0934456	-0.0453955	-0.296066	0.110019
SERUM-FAHFA 36:1;O (3); SERUM-FAHFA 18:1/18:0;O; [M-H]-	-0.187518	0.0571224	-0.112315	-0.0834551	0.131118	-0.0560416	0.0446189	-0.248908	-0.321577	-0.293379	0.0903406	-0.455852	-0.412461	-0.203625	0.226952	-0.0665193	-0.0335839	-0.371091	-0.193323	0.0930146	-0.17544	0.329956	-0.212265	-0.053731	0.0539407	0.0776661	0.0506374	0.337834	0.227364	-0.0669043	0.130215	0.175884	0.00152502	0.364254	-0.266185	-0.0525494	0.214873	0.126352	0.311434	-0.0259762	-0.255095	0.328677	-0.162016	-0.0934296	-0.12654	-0.23124	0.128852	-0.0366256	-0.190599	-0.116725	0.0266877	0.166176	0.111224	0.168676	0.264815	-0.0601343	-0.0360458	-0.163057	0.104738	-0.048173	-0.150472	-0.169583	0.500988	0.0651039	-0.00139874	0.052182	-0.000843706	0.189775	-0.0878389	0.00973927	-0.0271819	-0.11549	-0.136357	-0.110877	-0.101011	-0.108987	0.153196	0.00366329	-0.0732019	-0.00212955	-0.0234892	0.416089	0.378307	-0.251066	0.293892	0.217357	-0.2008	-0.215712	-0.173195	-0.266174	-0.337735	-0.0410223	-0.0409141	0.034204	-0.138861	0.292191	-0.276773	-0.208945	0.232091	0.0351425	0.20543	0.477391	0.395064	-0.0428343	0.334538	0.369213	0.287917	0.314692	-0.19625	0.013371	0.110639	0.254419	0.0617725	0.144474	-0.226466	0.14322	0.185376	-0.124826	-0.372188	-0.314908	-0.28311	-0.0957799	-0.229547	-0.135645	0.781283	0.285256	1	0.421545	0.181318	0.407441	0.192577	0.522993	0.0667478	0.299416	0.490188	0.0618183	-0.32128	0.653047	0.249631	0.0202452
SERUM-FAHFA 36:2;O (1); SERUM-FAHFA 18:2/18:0;O; [M-H]-	-0.111614	0.235543	0.0195889	0.0728507	0.230652	0.132259	0.30885	-0.388001	0.313913	-0.279529	0.00560812	-0.0561672	-0.0955148	-0.410901	0.498756	0.0126405	-0.0462654	-0.437569	-0.0720977	0.342726	0.181089	-0.03959	0.108501	0.175308	0.451033	0.392525	0.449719	0.227808	0.469791	-0.468165	0.000330984	0.283862	0.0161496	0.327218	-0.0630542	-0.115993	-0.111942	-0.166889	0.226439	0.257613	-0.189408	0.0738738	-0.225174	-0.0598323	-0.0166584	0.0365473	0.273191	-0.229084	-0.164621	-0.0731677	0.143333	0.163123	-0.234253	0.157859	0.0638685	-0.0758948	0.247858	-0.212952	0.154719	-0.157369	-0.0868004	-0.105167	0.28032	-0.113992	-0.135523	0.014865	-0.187291	-0.0872265	-0.0691192	0.0506577	0.0816793	0.00620673	-0.207477	-0.194519	-0.0415117	-0.094263	0.0170234	-0.106166	0.0692271	0.0030562	0.233723	0.108512	0.303959	0.0738518	0.614661	0.249978	0.00539611	-0.1688	0.160202	-0.145856	-0.223773	0.0472918	-0.0265027	0.05807	0.0675288	0.290152	-0.211034	-0.192721	0.187694	0.383084	0.0606591	0.33134	0.484259	0.388573	0.645588	0.418273	0.476944	0.155753	0.121592	-0.0117578	0.244266	0.154301	0.348802	0.140737	-0.117267	0.0458166	0.555926	-0.156714	-0.254203	-0.14319	-0.356525	-0.0985609	0.081919	-0.0185276	0.421945	0.572594	0.421545	1	0.552506	0.282097	0.369146	0.67699	0.252037	0.229894	0.341139	-0.0717484	0.0323926	0.30405	-0.0113308	-0.0124541
SERUM-FAHFA 36:2;O (2); SERUM-FAHFA 18:1/18:1;O; [M-H]-	0.268069	0.0897041	0.228416	0.271901	-0.079329	0.405728	0.46463	-0.0640917	0.132215	-0.0844072	0.33602	-0.0588121	0.134278	-0.43051	0.0304488	-0.403352	-0.406723	-0.304954	0.414654	0.487691	0.298487	-0.0685923	0.192369	0.164116	0.237091	0.175045	0.241059	0.0625012	0.215151	-0.310342	-0.154706	0.174219	-0.0122696	0.0995496	-0.193261	-0.0911605	-0.278228	-0.277934	0.326685	0.13046	-0.26539	-0.124484	-0.0906582	-0.24377	-0.108625	-0.00212729	0.102455	-0.382724	-0.130645	-0.234849	0.235522	-0.0827888	-0.127915	0.0812881	0.112713	0.0215472	0.158935	-0.227043	-0.0305175	-0.294467	-0.0867577	-0.0461671	-0.109029	-0.302433	-0.233936	-0.0801432	-0.241581	-0.0819842	-0.178826	-0.104689	-0.00583878	-0.124649	-0.252333	-0.123977	-0.0718815	-0.134368	-0.0724873	-0.279367	0.216216	0.126177	0.105926	0.0721391	-0.00581403	0.504747	0.628001	0.105705	0.129924	0.0421023	0.178101	-0.187258	-0.159028	0.059362	-0.0654549	-0.12603	0.572509	0.139109	-0.216004	-0.164282	0.186267	0.357783	0.0531732	0.193894	0.451337	0.844416	0.606424	0.242831	0.498935	-0.0938761	0.391218	0.195066	0.184762	-0.164477	0.122974	-0.0924014	0.145936	-0.248113	0.430252	0.01255	-0.043071	-0.00310171	-0.116844	-0.267426	0.086639	0.0341852	0.356652	0.595055	0.181318	0.552506	1	0.271191	0.27465	0.590446	0.0825155	0.0776999	0.373941	0.361292	-0.160802	-0.040675	-0.383635	0.108549
SERUM-FAHFA 36:2;O (3); SERUM-FAHFA 18:1/18:1;O; [M-H]-	0.163447	-0.0287629	0.227159	0.0165924	-0.209302	0.196412	0.176124	0.11454	-0.138714	-0.264346	0.387886	-0.0680662	0.0104543	-0.105568	0.089518	-0.313363	0.035714	-0.217976	0.198128	0.151721	-0.249456	0.16246	0.0756575	-0.221802	0.0751779	0.172386	0.0662725	0.0343768	0.0763125	-0.053383	-0.24094	0.256448	-0.347225	0.259408	-0.178429	-0.135825	-0.0341011	-0.0365305	0.32439	0.068828	-0.149264	-0.000595977	-0.331487	-0.075568	-0.0990819	-0.0497923	0.0541392	-0.231057	-0.180076	-0.00257531	0.108962	0.307994	0.123324	0.184181	0.204808	-0.00424963	-0.00130131	-0.159598	0.0672528	-0.0536465	-0.0658523	-0.102479	0.0123923	-0.0799907	-0.0964745	0.108681	-0.00198908	0.169379	-0.0550937	-0.117606	0.0570707	-0.0704473	-0.209206	-0.288769	-0.0890222	-0.0659651	0.251274	-0.342454	-0.322494	-0.28486	-0.385115	-0.0513783	-0.207906	-0.231683	0.284317	-0.264041	-0.355703	-0.160446	-0.103787	-0.319451	-0.240869	-0.255845	-0.284336	-0.347824	-0.20057	0.140947	-0.410192	-0.370816	-0.234571	-0.394434	-0.274298	-0.0912092	0.285343	-0.0874062	0.570158	0.777553	0.354596	0.150379	-0.27765	0.245014	0.497548	0.119432	0.079193	0.03281	-0.052466	-0.410486	0.0611823	-0.33057	-0.356265	-0.390805	-0.0714105	-0.3237	-0.506825	-0.399342	0.456662	-0.163968	0.407441	0.282097	0.271191	1	0.455001	0.616118	-0.0223885	0.142229	0.578578	0.513419	0.0440543	0.386845	0.0527829	-0.0358317
SERUM-FAHFA 36:2;O (4); SERUM-FAHFA 18:0/18:2;O; [M-H]-	-0.134011	-0.0451938	0.0182928	-0.151684	-0.0617874	-0.0644345	-0.0135884	-0.0983743	-0.0849718	0.195654	0.128716	-0.113683	-0.20009	-0.194366	0.215843	-0.0398287	0.297553	-0.220486	0.132607	0.293259	-0.559996	0.114678	0.380517	-0.183923	-0.0677991	0.0034251	-0.0733253	0.260178	0.0888527	0.0718317	-0.12901	-0.0568197	0.31847	0.358964	0.149741	0.189235	0.0732913	-0.104046	0.33223	0.234106	0.0898628	0.140447	0.144852	0.027144	0.130568	0.244223	0.317573	0.0845291	0.160079	0.104828	0.286933	0.0424565	-0.116254	0.0672647	0.258402	0.101771	0.181719	0.049511	0.143137	-0.0138926	0.0298764	0.146898	0.112715	0.0214754	0.0849415	0.291434	0.0716099	-0.0672962	0.147776	0.337431	0.262468	0.163693	0.131033	0.154073	0.116432	0.0857069	-0.0356712	-0.0323842	0.2232	0.177204	0.202914	0.333688	-0.245982	0.167467	0.493579	-0.385483	0.0568321	0.293932	0.0528456	0.10495	0.184527	0.199388	0.0920796	-0.322259	-0.00478575	-0.117814	-0.0617426	-0.113315	0.187607	0.229513	0.135249	0.0695172	0.418273	0.240755	0.469765	0.514579	0.488646	0.0574445	-0.0628726	0.663361	0.770226	0.139859	0.299099	0.126939	0.309625	-0.304138	0.226435	-0.314926	0.0855727	0.138363	-0.274892	-0.0447942	0.0635786	0.0902305	0.172711	0.381496	0.192577	0.369146	0.27465	0.455001	1	0.32812	0.0715644	0.0331331	0.178673	0.0617795	0.222716	-0.0209915	-0.253504	-0.0455827
SERUM-FAHFA 36:3;O (1); SERUM-FAHFA 18:1/18:2;O; [M-H]-	-0.055319	0.177687	-0.0495985	0.117909	0.228058	0.0905114	0.196143	-0.225631	-0.0210371	-0.420872	0.282483	-0.165153	-0.0746497	-0.655859	0.155622	-0.256619	-0.249944	-0.379925	0.100499	0.394153	-0.0731441	0.121348	0.109902	0.132345	0.338383	0.293436	0.337836	0.00144894	0.25759	-0.371251	-0.0831739	0.318392	-0.00724162	0.474331	-0.11686	-0.0881868	-0.183217	-0.292306	0.662425	0.321365	-0.172557	0.0856947	-0.144498	-0.0865941	-0.0660795	0.122584	0.387877	-0.273334	-0.120879	-0.0778758	0.455368	0.220036	-0.18997	0.212502	0.396161	0.163472	0.275591	-0.199568	0.238178	-0.108434	-0.0858889	-0.00178792	0.166861	-0.0275191	-0.131383	0.102402	-0.114428	0.187433	-0.0226244	0.0944951	0.239681	0.00321173	-0.198272	-0.127376	0.009522	-0.0270866	0.0920554	-0.11484	0.123598	0.106542	0.039368	0.0818364	0.159989	0.181503	0.589217	0.225809	0.110191	-0.248243	0.0209986	-0.0640341	-0.219936	0.0292632	0.111572	0.0545447	0.200533	0.112852	-0.258825	-0.111689	0.100653	0.212529	0.102319	0.320366	0.554248	0.41884	0.726861	0.63339	0.621254	-0.0413422	0.325183	0.13597	0.243175	-0.163738	-0.0554694	-0.224766	0.0560606	-0.05018	0.442539	-0.0170292	-0.255922	-0.252243	-0.00312312	-0.389779	-0.187554	-0.164088	0.394426	0.343119	0.522993	0.67699	0.590446	0.616118	0.32812	1	0.275002	0.0931002	0.314566	0.344446	0.0443325	0.186879	-0.299116	0.215594
SERUM-FAHFA 36:3;O (2); SERUM-FAHFA 18:2/18:1;O; [M-H]-	-0.0358833	-0.00741908	0.12938	-0.0674594	-0.114768	0.0840539	0.194734	-0.230459	0.00901589	-0.00376419	0.235368	0.032952	-0.0937627	-0.0846733	0.102279	0.198063	0.21169	-0.108544	-0.228002	0.057267	0.0499629	0.0300496	-0.0670196	0.0429259	0.0392296	0.0184353	0.0377895	-0.20873	-0.0878621	-0.148456	0.101074	0.0841862	0.367527	0.330883	0.118762	-0.121111	-0.410588	-0.359188	0.128133	0.303418	-0.0114165	-0.253505	0.133114	0.0836382	0.0233531	0.242311	0.0392317	-0.0381426	0.156777	0.0249554	0.328324	0.137419	-0.424836	0.241077	-0.00876224	0.140737	0.37225	0.0377164	0.0926567	0.0182018	0.0376185	0.183348	0.0458784	0.0703563	-0.0320493	0.126253	-0.0271465	0.0265608	0.0901796	0.205188	0.140591	0.0816057	0.0825158	0.0699046	0.157566	0.0982287	-0.0477521	0.259241	0.499977	0.510749	0.492945	0.202317	0.225206	0.374044	0.130449	0.477266	0.504822	0.259284	0.311487	0.55702	0.12325	0.446789	0.576909	0.585951	0.419444	0.212546	0.270352	0.221028	0.32857	0.512998	0.41372	0.158537	0.472206	0.198552	0.165647	-0.166074	-0.188485	-0.352389	0.424285	0.164316	-0.140154	-0.265094	-0.0300291	-0.199436	0.0485771	0.481698	0.282046	0.710645	0.127908	0.129905	0.00281319	0.0567774	0.327914	0.261175	-0.144163	0.324648	0.0667478	0.252037	0.0825155	-0.0223885	0.0715644	0.275002	1	-0.27497	-0.0711282	-0.0954686	0.274032	-0.271806	-0.303944	0.747539
SERUM-FAHFA 36:4;O (1); SERUM-FAHFA 20:4/16:0;O; [M-H]-	-0.412646	-0.0752449	-0.205249	-0.0654596	0.089617	-0.20284	-0.0464447	-0.445116	0.202787	-0.0496629	0.0259238	-0.500873	0.155702	0.22428	0.500976	0.330283	0.0498031	-0.296956	-0.280021	0.182653	0.262667	0.0898192	0.0848597	-0.149412	0.415742	0.496126	0.408188	-0.0184545	0.307053	-0.341352	-0.114601	0.413898	-0.209414	0.368072	-0.073606	-0.233223	0.26296	0.506841	0.0728156	0.185925	-0.148776	0.105181	-0.19004	-0.00169019	-0.241861	-0.0921044	0.120741	0.028505	-0.0514222	-0.117382	-0.0686782	0.575306	0.468915	0.539699	-0.0537831	-0.0115623	0.0513136	0.0674878	0.045779	0.0061113	-0.115207	-0.0728251	0.223539	-0.0859984	-0.107273	-0.127927	0.135684	0.0176105	0.026682	-0.00611115	0.0537016	-0.11231	-0.0118511	-0.131836	0.0465478	-0.0452849	0.619759	-0.657723	-0.506888	-0.613915	-0.573255	-0.298126	0.192932	-0.374981	0.283268	-0.0247865	-0.509905	-0.119877	0.515106	-0.616992	-0.664599	-0.470609	-0.628169	-0.213024	-0.134364	0.377758	-0.62513	-0.631037	-0.221537	-0.183848	-0.526089	-0.0676007	0.0473387	-0.219797	0.264198	0.166913	0.056149	0.913847	-0.462482	-0.0324077	0.136552	0.867466	0.545848	0.722843	-0.463842	0.101546	0.329584	-0.313678	-0.577745	-0.455486	-0.341752	-0.197632	-0.361648	-0.475085	0.6223	-0.0179223	0.299416	0.229894	0.0776999	0.142229	0.0331331	0.0931002	-0.27497	1	0.462894	-0.0586086	-0.475481	0.531836	0.465759	-0.38252
SERUM-FAHFA 37:1;O (1); SERUM-FAHFA 18:1/19:0;O; [M-H]-	0.00359123	-0.199145	0.185528	-0.0457813	-0.365239	0.115861	0.182039	-0.126957	-0.0301477	-0.0662601	0.364156	-0.105482	0.0444976	0.0667403	0.363534	0.0488652	0.0122147	-0.386517	-0.197343	-0.0439165	0.239297	0.0521082	-0.145286	-0.318506	0.126499	0.269112	0.11436	-0.0396187	0.0735786	-0.0205149	-0.502588	0.216938	-0.303353	0.299736	-0.206825	-0.283456	0.10324	0.350369	0.0906636	0.229785	-0.203791	0.099373	-0.344465	0.0984244	-0.064351	-0.180363	-0.065911	-0.10759	-0.168038	0.00848447	-0.0515092	0.486321	0.42602	0.517747	0.038161	0.0166512	0.15926	-0.034121	0.0971853	0.0809234	0.0286568	-0.0783424	0.15781	-0.0927831	-0.0628327	-0.117368	0.108659	0.273843	0.00988824	-0.133065	0.0488449	-0.0471822	-0.147276	-0.289688	0.0307846	0.00460198	0.55711	-0.53043	-0.243906	-0.436536	-0.367897	-0.126387	-0.0965074	-0.153036	0.318717	0.00322745	-0.331573	-0.0408016	0.0160334	-0.424143	-0.342922	-0.0952469	-0.439814	-0.213394	0.0471183	0.261046	-0.475398	-0.52319	-0.0376601	-0.0817952	-0.326311	-0.266437	0.113229	-0.0353994	0.556798	0.47505	0.0418736	0.558581	-0.357253	0.0478443	0.185616	0.479246	0.374675	0.371927	-0.124876	-0.0915353	0.301768	-0.250718	-0.432481	-0.382175	-0.222746	-0.0707909	-0.246795	-0.294407	0.770412	0.204258	0.490188	0.341139	0.373941	0.578578	0.178673	0.314566	-0.0711282	0.462894	1	0.50484	-0.222671	0.745187	0.415901	-0.133824
SERUM-FAHFA 37:1;O (2); SERUM-FAHFA 18:1/19:0;O; [M-H]-	0.179245	-0.14123	0.16444	0.117243	-0.272735	0.181292	0.148049	0.0351297	-0.127033	-0.209134	0.260647	-0.11202	-0.0161889	-0.307145	-0.207171	-0.223629	-0.389234	-0.123279	0.114631	-0.00762909	0.0306399	0.0200896	-0.00246342	-0.438682	-0.232026	-0.0481797	-0.244839	-0.417313	-0.410072	0.224038	-0.606313	0.148809	-0.316748	-0.113841	-0.248585	0.0104674	-0.280109	-0.136141	0.340007	0.122919	-0.09986	-0.164007	-0.21963	-0.0454406	-0.0596029	-0.028104	-0.0993029	-0.289998	-0.100839	-0.0394023	0.172697	0.0324761	0.209873	0.0890892	0.193047	0.13639	0.105446	-0.10308	0.0320772	-0.036977	0.0266179	0.0516604	-0.312877	-0.20707	-0.131299	-0.154083	-0.00201864	0.242908	-0.0771089	-0.216605	0.0871214	-0.0642006	-0.187289	-0.229043	-0.0171219	0.0172421	0.17975	-0.356283	-0.022215	-0.225673	-0.341565	-0.307285	-0.519985	0.0920815	0.160298	-0.144105	-0.0288522	-0.0681973	-0.250743	-0.103157	0.000211692	-0.0291622	-0.181772	-0.331464	0.158628	-0.209291	-0.224575	-0.273641	-0.173448	-0.103512	-0.25959	-0.483409	0.0961529	0.108418	0.394685	0.40543	0.0803006	-0.126143	0.112936	0.163829	0.00574616	-0.272869	-0.329744	-0.194584	0.244454	-0.362872	0.0716414	-0.224127	-0.0843522	-0.183931	0.0769887	-0.28819	-0.262152	-0.238329	0.219672	-0.00444792	0.0618183	-0.0717484	0.361292	0.513419	0.0617795	0.344446	-0.0954686	-0.0586086	0.50484	1	-0.139468	0.226287	-0.166558	0.00418001
