## supplementary tables for "Circulating and Adipose Tissue Profiles of Fatty Acid Esters of Hydroxy-Fatty Acids in Women: Impact of Adiposity, Age, and Acute Exercise" (part 2 of 2)

### Sheet: ST2-C (continued)
Pearson coefficient	Weight	Waist	Hips	BMI	WHR	FM kg DEXA	Fat mass (%)	Fat free mass (kg)	ADTRP	ANGPTL4	FABP4	GDF15	Serpin F1	ADTRP E5/E1	ANGPTL4 E5/E1	FABP4 E5/E1	GDF15 E5/E1	Serpin F1 E5/E1	RMR-BAZ	RMR/FFM-BAZ	RQ-BAZ	RQ-delta-relative	VO2Max	Glucose	Insulin	HOMA2%B	HOMA2IR	FFA	AdipoIR	Matsuda	AUC GLU OGTT	AUC INS OGTT	AT-FAHFA 32:0;O (1); AT-FAHFA 16:0/16:0;O; [M-H]-	AT-FAHFA 32:0;O (2); AT-FAHFA 16:0/16:0;O; [M-H]-	AT-FAHFA 32:0;O (3); AT-FAHFA 16:0/16:0;O; [M-H]-	AT-FAHFA 32:0;O (4); AT-FAHFA 16:0/16:0;O; [M-H]-	AT-FAHFA 32:1;O; AT-FAHFA 16:1/16:0;O; [M-H]-	AT-FAHFA 32:2;O (2); AT-FAHFA 16:1/16:1;O; [M-H]-	AT-FAHFA 34:0;O (1); AT-FAHFA 16:0/18:0;O; [M-H]-	AT-FAHFA 34:0;O (2); AT-FAHFA 16:0/18:0;O; [M-H]-	AT-FAHFA 34:0;O (3); AT-FAHFA 16:0/18:0;O; [M-H]-	AT-FAHFA 34:1;O (1); AT-FAHFA 18:1/16:0;O; [M-H]-	AT-FAHFA 34:1;O (2); AT-FAHFA 18:1/16:0;O; [M-H]-	AT-FAHFA 34:1;O (3); AT-FAHFA 16:0/18:1;O; [M-H]-	AT-FAHFA 34:1;O (4); AT-FAHFA 16:0/18:1;O; [M-H]-	AT-FAHFA 34:1;O (5); AT-FAHFA 16:0/18:1;O; [M-H]-	AT-FAHFA 34:1;O (6); AT-FAHFA 16:0/18:1;O; [M-H]-	AT-FAHFA 34:2;O (1); AT-FAHFA 16:1/18:1;O; [M-H]-	AT-FAHFA 34:2;O (2); AT-FAHFA 16:1/18:1;O; [M-H]-	AT-FAHFA 34:2;O (3); AT-FAHFA 16:0/18:2;O; [M-H]-	AT-FAHFA 35:1;O; AT-FAHFA 16:0/19:1;O; [M-H]-	AT-FAHFA 36:0;O (1); AT-FAHFA 18:0/18:0;O; [M-H]-	AT-FAHFA 36:0;O (2); AT-FAHFA 18:0/18:0;O; [M-H]-	AT-FAHFA 36:0;O (3); AT-FAHFA 18:0/18:0;O; [M-H]-	AT-FAHFA 36:1;O (1); AT-FAHFA 18:1/18:0;O; [M-H]-	AT-FAHFA 36:1;O (2); AT-FAHFA 18:1/18:0;O; [M-H]-	AT-FAHFA 36:1;O (3); AT-FAHFA 18:1/18:0;O; [M-H]-	AT-FAHFA 36:1;O (4); AT-FAHFA 18:1/18:0;O; [M-H]-	AT-FAHFA 36:2;O (1); AT-FAHFA 18:1/18:1;O; [M-H]-	AT-FAHFA 36:2;O (2); AT-FAHFA 18:1/18:1;O; [M-H]-	AT-FAHFA 36:2;O (3); AT-FAHFA 18:1/18:1;O; [M-H]-	AT-FAHFA 36:2;O (4); AT-FAHFA 18:1/18:1;O; [M-H]-	AT-FAHFA 36:3;O (1); AT-FAHFA 18:2/18:1;O; [M-H]-	AT-FAHFA 36:3;O (2); AT-FAHFA 18:2/18:1;O; [M-H]-	AT-FAHFA 36:3;O (3); AT-FAHFA 18:2/18:1;O; [M-H]-	AT-FAHFA 36:3;O (4); AT-FAHFA 18:2/18:1;O; [M-H]-	AT-FAHFA 36:4;O; AT-FAHFA 18:2/18:2;O; [M-H]-	AT-FAHFA 38:2;O; AT-FAHFA 18:1/20:1;O; [M-H]-	AT-sum FAHFA	AT-sum PAHPA	AT-sum PAHSA	AT-sum PAHOA	AT-sum POHOA	AT-sum OAHPA	AT-sum OAHSA	AT-sum OAHOA	AT-sum SAHSA	SERUM-FAHFA 32:0;O (1); SERUM-FAHFA 16:0/16:0;O; [M-H]-	SERUM-FAHFA 32:0;O (2); SERUM-FAHFA 16:0/16:0;O; [M-H]-	SERUM-FAHFA 32:0;O (3); SERUM-FAHFA 16:0/16:0;O; [M-H]-	SERUM-FAHFA 32:0;O (4); SERUM-FAHFA 16:0/16:0;O; [M-H]-	SERUM-FAHFA 32:0;O (5); SERUM-FAHFA 16:0/16:0;O; [M-H]-	SERUM-FAHFA 32:1;O (1); SERUM-FAHFA 16:1/16:0;O; [M-H]-	SERUM-FAHFA 32:1;O (2); SERUM-FAHFA 14:0/18:1;O; [M-H]-	SERUM-FAHFA 32:1;O (3); SERUM-FAHFA 14:0/18:1;O; [M-H]-	SERUM-FAHFA 32:2;O (1); SERUM-FAHFA 16:1/16:1;O; [M-H]-	SERUM-FAHFA 32:2;O (2); SERUM-FAHFA 16:1/16:1;O; [M-H]-	SERUM-FAHFA 32:2;O (3); SERUM-FAHFA 14:0/18:2;O; [M-H]-	SERUM-FAHFA 32:2;O (5); SERUM-FAHFA 16:1/16:1;O; [M-H]-	SERUM-FAHFA 33:0;O (1); SERUM-FAHFA 16:0/17:0;O; [M-H]-	SERUM-FAHFA 33:0;O (2); SERUM-FAHFA 18:0/15:0;O; [M-H]-	SERUM-FAHFA 33:0;O (3); SERUM-FAHFA 16:0/17:0;O; [M-H]-	SERUM-FAHFA 33:0;O (4); SERUM-FAHFA 15:0/18:0;O; [M-H]-	SERUM-FAHFA 33:1;O (1); SERUM-FAHFA 18:1/15:0;O; [M-H]-	SERUM-FAHFA 33:1;O (2); SERUM-FAHFA 15:0/18:1;O; [M-H]-	SERUM-FAHFA 33:2;O; SERUM-FAHFA 16:1/17:1;O; [M-H]-	SERUM-FAHFA 34:0;O (1); SERUM-FAHFA 16:0/18:0;O; [M-H]-	SERUM-FAHFA 34:0;O (2); SERUM-FAHFA 18:0/16:0;O; [M-H]-	SERUM-FAHFA 34:0;O (3); SERUM-FAHFA 16:0/18:0;O; [M-H]-	SERUM-FAHFA 34:0;O (4); SERUM-FAHFA 16:0/18:0;O; [M-H]-	SERUM-FAHFA 34:0;O (5); SERUM-FAHFA 16:0/18:0;O; [M-H]-	SERUM-FAHFA 34:1;O (1); SERUM-FAHFA 16:0/18:1;O; [M-H]-	SERUM-FAHFA 34:1;O (2); SERUM-FAHFA 16:0/18:1;O; [M-H]-	SERUM-FAHFA 34:1;O (3); SERUM-FAHFA 16:0/18:1;O; [M-H]-	SERUM-FAHFA 34:1;O (4); SERUM-FAHFA 16:0/18:1;O; [M-H]-	SERUM-FAHFA 34:1;O (5); SERUM-FAHFA 16:0/18:1;O; [M-H]-	SERUM-FAHFA 34:1;O (6); SERUM-FAHFA 16:0/18:1;O; [M-H]-	SERUM-FAHFA 34:1;O (7); SERUM-FAHFA 18:1/16:0;O; [M-H]-	SERUM-FAHFA 34:2;O (1); SERUM-FAHFA 16:0/18:2;O; [M-H]-	SERUM-FAHFA 34:2;O (2); SERUM-FAHFA 16:0/18:2;O; [M-H]-	SERUM-FAHFA 34:2;O (3); SERUM-FAHFA 16:0/18:2;O; [M-H]-	SERUM-FAHFA 34:2;O (4); SERUM-FAHFA 18:2/16:0;O; [M-H]-	SERUM-FAHFA 34:3;O (1); SERUM-FAHFA 16:1/18:2;O; [M-H]-	SERUM-FAHFA 34:3;O (2); SERUM-FAHFA 16:1/18:2;O; [M-H]-	SERUM-FAHFA 35:0;O; SERUM-FAHFA 16:0/19:0;O; [M-H]-	SERUM-FAHFA 35:1;O (1); SERUM-FAHFA 18:1/17:0;O; [M-H]-	SERUM-FAHFA 35:1;O (2); SERUM-FAHFA 16:0/19:1;O; [M-H]-	SERUM-FAHFA 35:2;O; SERUM-FAHFA 17:1/18:1;O; [M-H]-	SERUM-FAHFA 36:0;O (1); SERUM-FAHFA 18:0/18:0;O; [M-H]-	SERUM-FAHFA 36:0;O (2); SERUM-FAHFA 18:0/18:0;O; [M-H]-	SERUM-FAHFA 36:0;O (3); SERUM-FAHFA 18:0/18:0;O; [M-H]-	SERUM-FAHFA 36:0;O (4); SERUM-FAHFA 18:0/18:0;O; [M-H]-	SERUM-FAHFA 36:0;O (5); SERUM-FAHFA 18:0/18:0;O; [M-H]-	SERUM-FAHFA 36:0;O (6); SERUM-FAHFA 18:0/18:0;O; [M-H]-	SERUM-FAHFA 36:1;O (1); SERUM-FAHFA 18:1/18:0;O; [M-H]-	SERUM-FAHFA 36:1;O (2); SERUM-FAHFA 18:1/18:0;O; [M-H]-	SERUM-FAHFA 36:1;O (3); SERUM-FAHFA 18:1/18:0;O; [M-H]-	SERUM-FAHFA 36:2;O (1); SERUM-FAHFA 18:2/18:0;O; [M-H]-	SERUM-FAHFA 36:2;O (2); SERUM-FAHFA 18:1/18:1;O; [M-H]-	SERUM-FAHFA 36:2;O (3); SERUM-FAHFA 18:1/18:1;O; [M-H]-	SERUM-FAHFA 36:2;O (4); SERUM-FAHFA 18:0/18:2;O; [M-H]-	SERUM-FAHFA 36:3;O (1); SERUM-FAHFA 18:1/18:2;O; [M-H]-	SERUM-FAHFA 36:3;O (2); SERUM-FAHFA 18:2/18:1;O; [M-H]-	SERUM-FAHFA 36:4;O (1); SERUM-FAHFA 20:4/16:0;O; [M-H]-	SERUM-FAHFA 37:1;O (1); SERUM-FAHFA 18:1/19:0;O; [M-H]-	SERUM-FAHFA 37:1;O (2); SERUM-FAHFA 18:1/19:0;O; [M-H]-	SERUM-FAHFA 37:2;O; SERUM-FAHFA 18:1/19:1;O; [M-H]-	SERUM-FAHFA 38:1;O (1); SERUM-FAHFA 18:1/20:0;O; [M-H]-	SERUM-FAHFA 38:1;O (2); SERUM-FAHFA 18:1/20:0;O; [M-H]-	SERUM-FAHFA 38:2;O; SERUM-FAHFA 18:1/20:1;O; [M-H]-
SERUM-FAHFA 37:2;O; SERUM-FAHFA 18:1/19:1;O; [M-H]-	-0.0444331	-0.107662	-0.128732	-0.233773	-0.0122397	-0.179702	-0.226457	0.0858812	0.0576869	0.185828	0.122495	0.5241	-0.130195	-0.0756043	-0.0501593	-0.0960498	0.117521	-0.0156294	0.0708358	0.00510613	-0.349703	-0.237583	0.000124201	0.161182	0.00947638	-0.0604722	0.0136446	0.111531	0.0673819	0.113429	-0.15295	-0.187451	0.245173	0.182839	0.289364	0.292779	0.104296	-0.0862301	-0.0600606	0.0808499	0.304827	0.0540988	0.164571	0.194123	0.243209	0.188121	0.216811	0.155378	0.0410962	0.168481	0.113446	-0.0885153	-0.20005	-0.174616	0.0674609	0.0428192	0.17724	0.0668042	0.0709181	0.175262	0.133884	0.0278514	-0.265617	0.199867	0.0544851	0.100672	-0.124173	-0.0762727	0.168956	0.358131	0.170896	0.235195	0.0899767	0.158	0.12052	0.0991506	-0.168356	0.423455	0.382794	0.412709	0.511782	0.308863	0.103377	0.247127	0.246179	0.160226	0.473898	0.0773312	-0.0621534	0.599404	0.512913	0.515917	0.555347	0.412636	-0.00307524	-0.0602975	0.324231	0.382718	0.20675	0.30245	0.357397	0.0815467	-0.0789715	0.111901	0.179824	0.10407	0.189093	-0.292032	0.386639	-0.0177742	0.109287	-0.313326	0.066957	-0.166681	0.451598	0.228116	0.162647	0.261957	0.198898	0.180636	0.354085	0.182716	0.291299	0.249698	-0.408368	0.0934456	-0.32128	0.0323926	-0.160802	0.0440543	0.222716	0.0443325	0.274032	-0.475481	-0.222671	-0.139468	1	-0.42859	-0.237954	0.329263
SERUM-FAHFA 38:1;O (1); SERUM-FAHFA 18:1/20:0;O; [M-H]-	-0.299068	-0.190838	-0.143973	-0.235719	-0.104887	-0.197139	-0.107115	-0.247776	-0.101769	-0.28328	-0.083705	-0.362833	-0.0734649	0.13058	0.356594	0.229071	0.0944578	-0.352079	-0.514007	-0.26832	0.145099	0.0745477	-0.174697	-0.331075	0.141235	0.29205	0.127911	0.0802174	0.151846	-0.00729123	-0.182436	0.185345	-0.31592	0.206184	-0.188964	-0.234223	0.294335	0.490176	0.0267177	0.149867	-0.126423	0.276263	-0.349488	0.175918	0.00525093	-0.192027	-0.0886126	0.0442478	-0.15887	0.115452	-0.167278	0.471354	0.510238	0.394248	0.057253	-0.00209774	0.0619555	0.0201213	0.211868	0.18752	0.0596803	-0.0779578	0.472401	0.0621626	0.0818707	-0.0202972	0.203748	0.369028	0.0598666	-0.13545	0.0371254	0.0104911	-0.0758242	-0.262773	0.0275246	0.0581671	0.547316	-0.381785	-0.465726	-0.578233	-0.457494	-0.156543	0.0547776	-0.539518	0.00782848	0.0438773	-0.525637	-0.277229	-0.202711	-0.55009	-0.429625	-0.291046	-0.529292	-0.220501	-0.412153	0.225242	-0.407432	-0.471862	-0.131399	-0.291788	-0.367251	-0.16077	-0.126557	-0.447209	0.20527	0.401504	-0.0785486	0.644781	-0.614922	-0.145516	0.0402461	0.59164	0.269233	0.376687	-0.354547	-0.0110887	0.0428168	-0.468337	-0.460838	-0.408991	-0.324719	0.0389663	-0.345755	-0.33312	0.733761	-0.0453955	0.653047	0.30405	-0.040675	0.386845	-0.0209915	0.186879	-0.271806	0.531836	0.745187	0.226287	-0.42859	1	0.720756	-0.350154
SERUM-FAHFA 38:1;O (2); SERUM-FAHFA 18:1/20:0;O; [M-H]-	-0.256511	-0.258363	-0.070461	-0.384308	-0.231778	-0.229664	-0.204777	-0.101915	-0.0539926	-0.193342	-0.19035	-0.204598	-0.0234251	0.58204	0.459809	0.302054	0.371705	0.0130142	-0.565691	-0.489064	0.326825	-0.190911	-0.0605946	-0.280972	-0.0208756	0.101928	-0.0281943	-0.0356891	-0.0349976	0.135406	-0.16457	-0.0285118	-0.483435	0.0723214	-0.163973	-0.116859	0.497861	0.773243	-0.556267	-0.109079	-0.0930086	0.128354	-0.475209	0.145916	-0.0647137	-0.320739	-0.277945	0.140973	-0.244865	0.0796453	-0.56081	0.426731	0.674799	0.276062	-0.370067	-0.266624	-0.176252	-0.0207648	-0.040017	0.154311	-0.0244571	-0.260191	0.292247	0.0516763	0.0241161	-0.182372	0.084348	0.117705	-0.0326037	-0.197572	-0.240349	-0.075567	-0.0823755	-0.389802	-0.122863	-0.0769172	0.557926	-0.2858	-0.445619	-0.503792	-0.424772	-0.127976	0.0981948	-0.485197	-0.219286	0.144867	-0.421791	-0.160799	-0.0766429	-0.475699	-0.355077	-0.233404	-0.448898	-0.00275439	-0.474168	0.394457	-0.250622	-0.374188	-0.183104	-0.347098	-0.359028	-0.253304	-0.37278	-0.621543	-0.104698	0.0969478	-0.254682	0.671478	-0.642472	-0.333631	0.000491353	0.644928	0.474486	0.558642	-0.366085	0.206358	-0.194474	-0.260266	-0.367141	-0.303932	-0.285885	0.37419	-0.151271	-0.194471	0.42671	-0.296066	0.249631	-0.0113308	-0.383635	0.0527829	-0.253504	-0.299116	-0.303944	0.465759	0.415901	-0.166558	-0.237954	0.720756	1	-0.309506
SERUM-FAHFA 38:2;O; SERUM-FAHFA 18:1/20:1;O; [M-H]-	-0.101919	-0.174122	-0.108541	-0.210729	-0.101443	-0.00865466	0.101579	-0.318265	-0.334853	0.0118546	0.210042	0.0867651	0.118934	-0.249302	-0.240338	-0.149823	0.128606	0.0509688	-0.0320204	0.266992	0.0517073	-0.226577	-0.184274	0.136616	-0.0183867	-0.080753	-0.0130897	-0.00373602	-0.0207056	0.0955877	0.087727	-0.265032	0.325245	0.206822	0.110163	0.212439	-0.211913	-0.266792	0.157084	0.0985119	0.0920965	-0.191905	0.1928	-0.0606983	0.0419871	0.12875	0.0302382	-0.0188665	0.0907074	-0.0387017	0.279273	-0.143884	-0.271305	-0.0209255	0.0966482	0.126261	0.177558	-2.10528e-05	-0.0470942	-0.0286443	0.0436329	0.0483873	-0.134383	0.0548075	-0.0018973	-0.0123684	-0.143199	-0.0432161	0.0324012	0.264402	0.105121	0.0262006	0.0493438	0.134748	0.0810357	0.0126888	-0.177104	0.222589	0.525287	0.589183	0.453618	0.242488	0.26264	0.453621	0.0746485	0.613357	0.57165	-0.0213872	0.167015	0.479632	0.0419889	0.447325	0.618789	0.676965	0.510391	0.249548	0.230111	0.176162	0.297942	0.368568	0.459883	0.259508	0.160141	0.299337	0.0425046	-0.216523	-8.54342e-06	-0.441898	0.578277	-0.108826	-0.207604	-0.453738	-0.224099	-0.459667	0.137961	0.429913	0.00550138	0.812155	0.0876271	0.018562	0.0572284	-0.00256642	0.228943	0.232726	-0.155782	0.110019	0.0202452	-0.0124541	0.108549	-0.0358317	-0.0455827	0.215594	0.747539	-0.38252	-0.133824	0.00418001	0.329263	-0.350154	-0.309506	1
p-value	Weight	Waist	Hips	BMI	WHR	FM kg DEXA	Fat mass (%)	Fat free mass (kg)	ADTRP	ANGPTL4	FABP4	GDF15	Serpin F1	ADTRP E5/E1	ANGPTL4 E5/E1	FABP4 E5/E1	GDF15 E5/E1	Serpin F1 E5/E1	RMR-BAZ	RMR/FFM-BAZ	RQ-BAZ	RQ-delta-relative	VO2Max	Glucose	Insulin	HOMA2%B	HOMA2IR	FFA	AdipoIR	Matsuda	AUC GLU OGTT	AUC INS OGTT	AT-FAHFA 32:0;O (1); AT-FAHFA 16:0/16:0;O; [M-H]-	AT-FAHFA 32:0;O (2); AT-FAHFA 16:0/16:0;O; [M-H]-	AT-FAHFA 32:0;O (3); AT-FAHFA 16:0/16:0;O; [M-H]-	AT-FAHFA 32:0;O (4); AT-FAHFA 16:0/16:0;O; [M-H]-	AT-FAHFA 32:1;O; AT-FAHFA 16:1/16:0;O; [M-H]-	AT-FAHFA 32:2;O (2); AT-FAHFA 16:1/16:1;O; [M-H]-	AT-FAHFA 34:0;O (1); AT-FAHFA 16:0/18:0;O; [M-H]-	AT-FAHFA 34:0;O (2); AT-FAHFA 16:0/18:0;O; [M-H]-	AT-FAHFA 34:0;O (3); AT-FAHFA 16:0/18:0;O; [M-H]-	AT-FAHFA 34:1;O (1); AT-FAHFA 18:1/16:0;O; [M-H]-	AT-FAHFA 34:1;O (2); AT-FAHFA 18:1/16:0;O; [M-H]-	AT-FAHFA 34:1;O (3); AT-FAHFA 16:0/18:1;O; [M-H]-	AT-FAHFA 34:1;O (4); AT-FAHFA 16:0/18:1;O; [M-H]-	AT-FAHFA 34:1;O (5); AT-FAHFA 16:0/18:1;O; [M-H]-	AT-FAHFA 34:1;O (6); AT-FAHFA 16:0/18:1;O; [M-H]-	AT-FAHFA 34:2;O (1); AT-FAHFA 16:1/18:1;O; [M-H]-	AT-FAHFA 34:2;O (2); AT-FAHFA 16:1/18:1;O; [M-H]-	AT-FAHFA 34:2;O (3); AT-FAHFA 16:0/18:2;O; [M-H]-	AT-FAHFA 35:1;O; AT-FAHFA 16:0/19:1;O; [M-H]-	AT-FAHFA 36:0;O (1); AT-FAHFA 18:0/18:0;O; [M-H]-	AT-FAHFA 36:0;O (2); AT-FAHFA 18:0/18:0;O; [M-H]-	AT-FAHFA 36:0;O (3); AT-FAHFA 18:0/18:0;O; [M-H]-	AT-FAHFA 36:1;O (1); AT-FAHFA 18:1/18:0;O; [M-H]-	AT-FAHFA 36:1;O (2); AT-FAHFA 18:1/18:0;O; [M-H]-	AT-FAHFA 36:1;O (3); AT-FAHFA 18:1/18:0;O; [M-H]-	AT-FAHFA 36:1;O (4); AT-FAHFA 18:1/18:0;O; [M-H]-	AT-FAHFA 36:2;O (1); AT-FAHFA 18:1/18:1;O; [M-H]-	AT-FAHFA 36:2;O (2); AT-FAHFA 18:1/18:1;O; [M-H]-	AT-FAHFA 36:2;O (3); AT-FAHFA 18:1/18:1;O; [M-H]-	AT-FAHFA 36:2;O (4); AT-FAHFA 18:1/18:1;O; [M-H]-	AT-FAHFA 36:3;O (1); AT-FAHFA 18:2/18:1;O; [M-H]-	AT-FAHFA 36:3;O (2); AT-FAHFA 18:2/18:1;O; [M-H]-	AT-FAHFA 36:3;O (3); AT-FAHFA 18:2/18:1;O; [M-H]-	AT-FAHFA 36:3;O (4); AT-FAHFA 18:2/18:1;O; [M-H]-	AT-FAHFA 36:4;O; AT-FAHFA 18:2/18:2;O; [M-H]-	AT-FAHFA 38:2;O; AT-FAHFA 18:1/20:1;O; [M-H]-	AT-sum FAHFA	AT-sum PAHPA	AT-sum PAHSA	AT-sum PAHOA	AT-sum POHOA	AT-sum OAHPA	AT-sum OAHSA	AT-sum OAHOA	AT-sum SAHSA	SERUM-FAHFA 32:0;O (1); SERUM-FAHFA 16:0/16:0;O; [M-H]-	SERUM-FAHFA 32:0;O (2); SERUM-FAHFA 16:0/16:0;O; [M-H]-	SERUM-FAHFA 32:0;O (3); SERUM-FAHFA 16:0/16:0;O; [M-H]-	SERUM-FAHFA 32:0;O (4); SERUM-FAHFA 16:0/16:0;O; [M-H]-	SERUM-FAHFA 32:0;O (5); SERUM-FAHFA 16:0/16:0;O; [M-H]-	SERUM-FAHFA 32:1;O (1); SERUM-FAHFA 16:1/16:0;O; [M-H]-	SERUM-FAHFA 32:1;O (2); SERUM-FAHFA 14:0/18:1;O; [M-H]-	SERUM-FAHFA 32:1;O (3); SERUM-FAHFA 14:0/18:1;O; [M-H]-	SERUM-FAHFA 32:2;O (1); SERUM-FAHFA 16:1/16:1;O; [M-H]-	SERUM-FAHFA 32:2;O (2); SERUM-FAHFA 16:1/16:1;O; [M-H]-	SERUM-FAHFA 32:2;O (3); SERUM-FAHFA 14:0/18:2;O; [M-H]-	SERUM-FAHFA 32:2;O (5); SERUM-FAHFA 16:1/16:1;O; [M-H]-	SERUM-FAHFA 33:0;O (1); SERUM-FAHFA 16:0/17:0;O; [M-H]-	SERUM-FAHFA 33:0;O (2); SERUM-FAHFA 18:0/15:0;O; [M-H]-	SERUM-FAHFA 33:0;O (3); SERUM-FAHFA 16:0/17:0;O; [M-H]-	SERUM-FAHFA 33:0;O (4); SERUM-FAHFA 15:0/18:0;O; [M-H]-	SERUM-FAHFA 33:1;O (1); SERUM-FAHFA 18:1/15:0;O; [M-H]-	SERUM-FAHFA 33:1;O (2); SERUM-FAHFA 15:0/18:1;O; [M-H]-	SERUM-FAHFA 33:2;O; SERUM-FAHFA 16:1/17:1;O; [M-H]-	SERUM-FAHFA 34:0;O (1); SERUM-FAHFA 16:0/18:0;O; [M-H]-	SERUM-FAHFA 34:0;O (2); SERUM-FAHFA 18:0/16:0;O; [M-H]-	SERUM-FAHFA 34:0;O (3); SERUM-FAHFA 16:0/18:0;O; [M-H]-	SERUM-FAHFA 34:0;O (4); SERUM-FAHFA 16:0/18:0;O; [M-H]-	SERUM-FAHFA 34:0;O (5); SERUM-FAHFA 16:0/18:0;O; [M-H]-	SERUM-FAHFA 34:1;O (1); SERUM-FAHFA 16:0/18:1;O; [M-H]-	SERUM-FAHFA 34:1;O (2); SERUM-FAHFA 16:0/18:1;O; [M-H]-	SERUM-FAHFA 34:1;O (3); SERUM-FAHFA 16:0/18:1;O; [M-H]-	SERUM-FAHFA 34:1;O (4); SERUM-FAHFA 16:0/18:1;O; [M-H]-	SERUM-FAHFA 34:1;O (5); SERUM-FAHFA 16:0/18:1;O; [M-H]-	SERUM-FAHFA 34:1;O (6); SERUM-FAHFA 16:0/18:1;O; [M-H]-	SERUM-FAHFA 34:1;O (7); SERUM-FAHFA 18:1/16:0;O; [M-H]-	SERUM-FAHFA 34:2;O (1); SERUM-FAHFA 16:0/18:2;O; [M-H]-	SERUM-FAHFA 34:2;O (2); SERUM-FAHFA 16:0/18:2;O; [M-H]-	SERUM-FAHFA 34:2;O (3); SERUM-FAHFA 16:0/18:2;O; [M-H]-	SERUM-FAHFA 34:2;O (4); SERUM-FAHFA 18:2/16:0;O; [M-H]-	SERUM-FAHFA 34:3;O (1); SERUM-FAHFA 16:1/18:2;O; [M-H]-	SERUM-FAHFA 34:3;O (2); SERUM-FAHFA 16:1/18:2;O; [M-H]-	SERUM-FAHFA 35:0;O; SERUM-FAHFA 16:0/19:0;O; [M-H]-	SERUM-FAHFA 35:1;O (1); SERUM-FAHFA 18:1/17:0;O; [M-H]-	SERUM-FAHFA 35:1;O (2); SERUM-FAHFA 16:0/19:1;O; [M-H]-	SERUM-FAHFA 35:2;O; SERUM-FAHFA 17:1/18:1;O; [M-H]-	SERUM-FAHFA 36:0;O (1); SERUM-FAHFA 18:0/18:0;O; [M-H]-	SERUM-FAHFA 36:0;O (2); SERUM-FAHFA 18:0/18:0;O; [M-H]-	SERUM-FAHFA 36:0;O (3); SERUM-FAHFA 18:0/18:0;O; [M-H]-	SERUM-FAHFA 36:0;O (4); SERUM-FAHFA 18:0/18:0;O; [M-H]-	SERUM-FAHFA 36:0;O (5); SERUM-FAHFA 18:0/18:0;O; [M-H]-	SERUM-FAHFA 36:0;O (6); SERUM-FAHFA 18:0/18:0;O; [M-H]-	SERUM-FAHFA 36:1;O (1); SERUM-FAHFA 18:1/18:0;O; [M-H]-	SERUM-FAHFA 36:1;O (2); SERUM-FAHFA 18:1/18:0;O; [M-H]-	SERUM-FAHFA 36:1;O (3); SERUM-FAHFA 18:1/18:0;O; [M-H]-	SERUM-FAHFA 36:2;O (1); SERUM-FAHFA 18:2/18:0;O; [M-H]-	SERUM-FAHFA 36:2;O (2); SERUM-FAHFA 18:1/18:1;O; [M-H]-	SERUM-FAHFA 36:2;O (3); SERUM-FAHFA 18:1/18:1;O; [M-H]-	SERUM-FAHFA 36:2;O (4); SERUM-FAHFA 18:0/18:2;O; [M-H]-	SERUM-FAHFA 36:3;O (1); SERUM-FAHFA 18:1/18:2;O; [M-H]-	SERUM-FAHFA 36:3;O (2); SERUM-FAHFA 18:2/18:1;O; [M-H]-	SERUM-FAHFA 36:4;O (1); SERUM-FAHFA 20:4/16:0;O; [M-H]-	SERUM-FAHFA 37:1;O (1); SERUM-FAHFA 18:1/19:0;O; [M-H]-	SERUM-FAHFA 37:1;O (2); SERUM-FAHFA 18:1/19:0;O; [M-H]-	SERUM-FAHFA 37:2;O; SERUM-FAHFA 18:1/19:1;O; [M-H]-	SERUM-FAHFA 38:1;O (1); SERUM-FAHFA 18:1/20:0;O; [M-H]-	SERUM-FAHFA 38:1;O (2); SERUM-FAHFA 18:1/20:0;O; [M-H]-	SERUM-FAHFA 38:2;O; SERUM-FAHFA 18:1/20:1;O; [M-H]-
Weight		0.00910497	5.10831e-06	0.000151755	0.846967	4.43637e-07	0.00215414	2.63261e-06	0.681625	0.873246	0.035161	0.0327614	0.776733	0.755722	0.438944	0.0321786	0.163581	0.035891	0.00299454	0.657457	0.553802	0.303636	0.411478	0.429776	0.441847	0.251267	0.465552	0.621367	0.397637	0.822824	0.933345	0.986831	0.17056	0.0487298	0.0746022	0.330805	0.152102	0.144962	0.280412	0.0494668	0.041879	0.260482	0.18737	0.0662045	0.172667	0.0865414	0.075148	0.0396562	0.143784	0.110289	0.139068	0.25405	0.415096	0.307516	0.218381	0.0734291	0.0771069	0.0479524	0.0648055	0.0427825	0.150686	0.119805	0.127135	0.0711838	0.132529	0.28408	0.110846	0.228143	0.0337794	0.0129148	0.0210047	0.0716046	0.0730177	0.130668	0.0437342	0.0724011	0.236368	0.889277	0.5684	0.907241	0.762639	0.655107	0.432028	0.808709	0.411381	0.197553	0.451418	0.941354	0.351173	0.482402	0.959735	0.321916	0.562833	0.274274	0.453691	0.903644	0.728988	0.889771	0.236472	0.299616	0.673451	0.8831	0.60642	0.337647	0.669725	0.616353	0.705123	0.0663829	0.949338	0.781301	0.971739	0.107161	0.239436	0.406539	0.577119	0.040265	0.313787	0.760775	0.918383	0.80466	0.348223	0.336607	0.5378	0.645191	0.48195	0.845261	0.428553	0.63944	0.253155	0.491109	0.573246	0.816817	0.880615	0.0705844	0.988011	0.449559	0.852439	0.200225	0.274973	0.668969
Waist	0.00910497		0.0410969	2.72278e-06	0.000432331	0.00173336	0.0047142	0.300205	0.78154	0.892607	0.260108	0.362995	0.724921	0.224893	0.680871	0.437174	0.10862	0.0161898	0.172526	0.680105	0.967579	0.0159447	0.307535	0.0802066	0.431946	0.92709	0.400928	0.787734	0.64934	0.109937	0.28189	0.470867	0.694136	0.567571	0.114828	0.736643	0.30938	0.128233	0.98426	0.163004	0.0146615	0.89028	0.21083	0.0198947	0.0296713	0.124549	0.719276	0.0485619	0.130847	0.0162043	0.254885	0.657821	0.178695	0.60466	0.45889	0.0462067	0.104657	0.0126719	0.119101	0.00829509	0.00897552	0.0477524	0.562333	0.0566415	0.0445397	0.137686	0.0386894	0.0575167	0.0246349	0.202934	0.074319	0.0358469	0.0736137	0.201064	0.0250188	0.0186173	0.37512	0.931291	0.49447	0.751789	0.960909	0.465778	0.244369	0.561073	0.827784	0.811008	0.414136	0.102771	0.712397	0.369101	0.257739	0.123258	0.697617	0.748967	0.764471	0.521181	0.285794	0.796723	0.209172	0.795564	0.746375	0.165018	0.392119	0.59193	0.655418	0.666756	0.571212	0.512816	0.820014	0.220326	0.990712	0.534955	0.349471	0.926261	0.0841256	0.477747	0.623577	0.921037	0.3219	0.259384	0.762022	0.0947125	0.387149	0.286009	0.616407	0.776094	0.810947	0.317449	0.706844	0.904188	0.84994	0.453573	0.975235	0.752545	0.399935	0.552565	0.651417	0.420273	0.271401	0.46283
Hips	5.10831e-06	0.0410969		0.00238652	0.206736	7.79595e-07	0.000159438	0.00674081	0.823817	0.816551	0.0254715	0.157023	0.894681	0.421097	0.62466	0.310002	0.965469	0.073682	0.10209	0.736532	0.381327	0.23393	0.879085	0.964929	0.470708	0.466544	0.472047	0.285375	0.257337	0.317029	0.907992	0.303631	0.0535614	0.106783	0.0787766	0.12693	0.0630075	0.225113	0.0934534	0.103985	0.0123614	0.0686796	0.0771729	0.0881042	0.0556743	0.0724903	0.0439117	0.0470209	0.19568	0.0978818	0.0975247	0.831694	0.396427	0.822056	0.0314628	0.0379742	0.0939225	0.0487959	0.0342361	0.0481717	0.0922118	0.146384	0.117666	0.0370355	0.0745609	0.220096	0.232485	0.149708	0.0320321	0.00511767	0.0111306	0.038192	0.0987213	0.0513931	0.0359789	0.0660303	0.574337	0.514761	0.78321	0.814982	0.563989	0.712813	0.228862	0.610722	0.644021	0.255467	0.658838	0.388231	0.800574	0.62398	0.927883	0.596687	0.534208	0.337678	0.498408	0.552877	0.506287	0.607352	0.299804	0.494021	0.52466	0.394057	0.173355	0.65699	0.820579	0.868567	0.606777	0.404024	0.809023	0.661566	0.749534	0.587609	0.893515	0.724964	0.580075	0.270272	0.658158	0.955147	0.803727	0.736905	0.91005	0.633395	0.677607	0.643556	0.987617	0.92602	0.637324	0.93467	0.332736	0.335474	0.938985	0.835497	0.586689	0.385343	0.433559	0.488445	0.588577	0.544796	0.76785	0.648746
BMI	0.000151755	2.72278e-06	0.00238652		0.0698556	9.39596e-05	0.0019444	0.0750076	0.484759	0.704722	0.0433198	0.174681	0.639731	0.35332	0.733577	0.203506	0.0427146	0.0712416	0.0159607	0.521495	0.477211	0.0642928	0.273596	0.115334	0.595327	0.923544	0.562922	0.63552	0.877122	0.138311	0.762916	0.339646	0.584713	0.189172	0.18223	0.302475	0.125055	0.0994545	0.740246	0.308486	0.0326915	0.711166	0.582323	0.0638456	0.0830652	0.188611	0.51821	0.0805138	0.399121	0.0484361	0.660683	0.523913	0.240615	0.702534	0.733355	0.255556	0.285959	0.0997903	0.219243	0.0428924	0.105107	0.254573	0.306805	0.0711823	0.125165	0.25422	0.241437	0.234372	0.0804083	0.091376	0.174637	0.0773316	0.202842	0.498431	0.140921	0.117158	0.392935	0.328259	0.29688	0.36347	0.409323	0.136574	0.900012	0.782373	0.699817	0.264868	0.246764	0.37613	0.942308	0.22358	0.215233	0.0532935	0.269894	0.191418	0.44981	0.834599	0.13047	0.541868	0.0708388	0.502696	0.279639	0.824992	0.379947	0.345705	0.761978	0.385779	0.891819	0.433981	0.79467	0.558934	0.708084	0.412851	0.112122	0.577894	0.111114	0.0968189	0.988647	0.901869	0.349066	0.234611	0.457113	0.0108003	0.171958	0.120889	0.820956	0.789092	0.726487	0.760194	0.246173	0.944647	0.523225	0.620539	0.777496	0.78394	0.848011	0.622528	0.321206	0.317077	0.0943322	0.372499
WHR	0.846967	0.000432331	0.206736	0.0698556		0.934613	0.804819	0.634462	0.859747	0.763455	0.677003	0.909459	0.667315	0.0438561	0.972838	0.94628	0.0718646	0.288444	0.807588	0.448475	0.535755	0.147639	0.343401	0.053425	0.148034	0.498609	0.131771	0.603631	0.164246	0.345847	0.210532	0.968364	0.296749	0.548444	0.771557	0.404513	0.746836	0.527517	0.188985	0.843746	0.558114	0.215909	0.961644	0.294654	0.449361	0.821911	0.2507	0.605015	0.580548	0.248896	0.925674	0.750601	0.474992	0.706069	0.406691	0.642546	0.703661	0.328925	0.964977	0.262127	0.197185	0.370116	0.600048	0.678298	0.484032	0.541212	0.236396	0.388376	0.512325	0.50711	0.978029	0.563216	0.570597	0.889521	0.503638	0.337484	0.627899	0.744005	0.5756	0.829615	0.658956	0.565156	0.0244653	0.295512	0.881846	0.562737	0.576891	0.00928552	0.593739	0.542179	0.230536	0.202002	0.985075	0.729018	0.834961	0.814228	0.496059	0.951467	0.548225	0.814772	0.945505	0.0282755	0.886995	0.813099	0.51487	0.717615	0.309467	0.970549	0.654706	0.0924847	0.826744	0.813967	0.352843	0.700103	0.158983	0.970452	0.886781	0.892444	0.367592	0.323217	0.66545	0.138466	0.513653	0.396804	0.569363	0.831582	0.581627	0.327894	0.739549	0.37582	0.795808	0.333513	0.629942	0.707117	0.113308	0.24467	0.959154	0.659875	0.325471	0.670431
FM kg DEXA	4.43637e-07	0.00173336	7.79595e-07	9.39596e-05	0.934613		2.33242e-09	0.032098	0.854308	0.777681	0.0331156	0.233109	0.538781	0.817899	0.907469	0.0854575	0.128191	0.0305899	0.0232044	0.553201	0.325373	0.128065	0.310708	0.612035	0.838307	0.998811	0.825689	0.567888	0.883514	0.114551	0.510122	0.246565	0.0694043	0.0585337	0.0091424	0.262803	0.0167854	0.0374742	0.25991	0.0197445	0.000552219	0.0328214	0.0362997	0.000937505	0.00459327	0.0191756	0.0299241	0.000445413	0.0336358	0.00189051	0.0585317	0.428738	0.237178	0.456679	0.0391421	0.0060558	0.01635	0.00171448	0.00248217	0.000292827	0.0054704	0.0172475	0.0301759	0.000513264	0.0029151	0.0353139	0.00636818	0.0134691	0.000607461	0.00117088	0.00105727	0.0015282	0.00535639	0.017398	0.00197855	0.00222966	0.283919	0.41514	0.607466	0.836576	0.714657	0.570764	0.983519	0.681642	0.984256	0.647951	0.539367	0.512934	0.962223	0.299074	0.424677	0.253213	0.42674	0.572273	0.198918	0.315084	0.251027	0.398169	0.203778	0.475871	0.51572	0.729753	0.298927	0.200068	0.908121	0.679168	0.886995	0.198464	0.704073	0.461519	0.736397	0.294678	0.537544	0.988989	0.226339	0.24429	0.47936	0.719731	0.410421	0.316087	0.763494	0.149656	0.388903	0.345898	0.957218	0.858934	0.814463	0.578316	0.0759162	0.406566	0.787248	0.704319	0.724598	0.391067	0.626663	0.444314	0.448386	0.404797	0.330028	0.971112
Fat mass (%)	0.00215414	0.0047142	0.000159438	0.0019444	0.804819	2.33242e-09		0.995847	0.979633	0.65391	0.0780449	0.59745	0.413542	0.483617	0.782198	0.239508	0.180458	0.0914827	0.137198	0.162376	0.235346	0.108154	0.304037	0.685985	0.325158	0.394892	0.32456	0.657794	0.613294	0.0136069	0.3296	0.0706969	0.0953261	0.141859	0.0111387	0.293265	0.00445828	0.0183785	0.367336	0.0401397	0.000204773	0.0116517	0.0319574	0.000202011	0.000818312	0.0258916	0.0496882	8.45895e-05	0.0342969	0.000292678	0.0888448	0.630173	0.136914	0.66029	0.0259124	0.00543484	0.0241847	0.00101023	0.00119872	4.90958e-05	0.00160009	0.0150761	0.0261585	5.19691e-05	0.000480891	0.0148753	0.00246845	0.00305302	0.000330262	0.00303687	0.00163191	0.000512848	0.00356703	0.0147162	0.00173892	0.00095848	0.342108	0.299382	0.808269	0.934553	0.883672	0.615549	0.486191	0.548898	0.572676	0.732184	0.785061	0.35566	0.4332	0.345311	0.226959	0.366096	0.510375	0.956838	0.101571	0.136276	0.168316	0.206283	0.355303	0.818132	0.588113	0.453677	0.199576	0.143569	0.602939	0.743153	0.626584	0.411163	0.488668	0.321579	0.532894	0.549097	0.899512	0.66922	0.164047	0.753338	0.75069	0.609954	0.213958	0.209284	0.279185	0.141689	0.47015	0.338401	0.709976	0.612955	0.851829	0.185187	0.0390176	0.45762	0.954658	0.407221	0.410665	0.845834	0.442406	0.533343	0.337012	0.653081	0.386461	0.670012
Fat free mass (kg)	2.63261e-06	0.300205	0.00674081	0.0750076	0.634462	0.032098	0.995847		0.545432	0.618992	0.221949	0.0587709	0.796867	0.192951	0.419023	0.181264	0.674293	0.229383	0.0376552	0.029175	0.677532	0.573589	0.910446	0.622558	0.0862935	0.0493645	0.0960597	0.647348	0.14775	0.125643	0.711538	0.27472	0.63268	0.154624	0.703791	0.275205	0.727587	0.894997	0.469522	0.432958	0.86065	0.650643	0.826974	0.690149	0.634497	0.733466	0.45089	0.943155	0.803998	0.583965	0.52457	0.589285	0.768036	0.587206	0.937789	0.836672	0.598167	0.909459	0.899601	0.808014	0.777168	0.954739	0.883775	0.612592	0.661773	0.474105	0.738642	0.35644	0.936921	0.316271	0.533832	0.871726	0.889375	0.806422	0.786651	0.903699	0.741526	0.5443	0.509632	0.840423	0.677399	0.897088	0.131919	0.769431	0.132804	0.0326885	0.368	0.355908	0.0703441	0.802804	0.301449	0.53545	0.707195	0.129554	0.623838	0.312849	0.526879	0.211525	0.454427	0.220066	0.820622	0.450118	0.764322	0.859898	0.358146	0.951002	0.395376	0.188397	0.360547	0.395384	0.381617	0.281375	0.374015	0.364865	0.784284	0.0216716	0.278162	0.828926	0.247453	0.413075	0.0309476	0.902787	0.833312	0.849234	0.247972	0.497684	0.319248	0.111601	0.800534	0.650865	0.697759	0.367995	0.357556	0.0641657	0.615665	0.889936	0.734736	0.321525	0.687392	0.19805
ADTRP	0.681625	0.78154	0.823817	0.484759	0.859747	0.854308	0.979633	0.545432		0.493217	0.914237	0.465909	0.54719	0.791944	0.123914	0.485271	0.484206	0.173584	0.801165	0.765405	0.264728	0.145325	0.76308	0.587154	0.448441	0.302145	0.469149	0.598259	0.769983	0.591557	0.288108	0.510612	0.716191	0.852994	0.793978	0.0845699	0.536425	0.938726	0.962281	0.302325	0.902764	0.473496	0.629367	0.748682	0.771061	0.96639	0.777423	0.583583	0.583134	0.847258	0.87651	0.612983	0.939632	0.549927	0.5386	0.870874	0.369425	0.982306	0.655982	0.872981	0.883764	0.937212	0.816203	0.785296	0.771603	0.735896	0.847082	0.727133	0.977415	0.506003	0.707848	0.824514	0.559549	0.574662	0.81673	0.984447	0.647366	0.418634	0.443668	0.246962	0.834742	0.216751	0.583203	0.627259	0.319015	0.328265	0.497426	0.696149	0.214401	0.684062	0.902911	0.581132	0.327609	0.499618	0.737105	0.791411	0.578337	0.672866	0.47721	0.572073	0.196892	0.341165	0.504746	0.678766	0.285799	0.913714	0.710744	0.674992	0.929187	0.899802	0.987109	0.489771	0.545047	0.46765	0.587589	0.628693	0.0056624	0.494977	0.759786	0.892615	0.900863	0.499998	0.90567	0.486227	0.684507	0.283076	0.166791	0.177712	0.578445	0.559735	0.721704	0.929851	0.969907	0.391193	0.899596	0.593549	0.809111	0.669429	0.82114	0.148982
ANGPTL4	0.873246	0.892607	0.816551	0.704722	0.763455	0.777681	0.65391	0.618992	0.493217		0.304456	0.488839	0.571115	0.271893	0.123071	0.643141	0.178474	0.953586	0.527772	0.725542	0.423855	0.545641	0.355597	0.251989	0.708404	0.908858	0.679029	0.37422	0.436553	0.975467	0.698172	0.337389	0.0273297	0.972423	0.0886013	0.955353	0.959464	0.949146	0.864819	0.606471	0.24273	0.706805	0.037598	0.280445	0.460242	0.550934	0.849025	0.16484	0.180949	0.36471	0.648839	0.746158	0.454429	0.664245	0.936665	0.472043	0.414477	0.212698	0.858287	0.272896	0.250974	0.355086	0.806889	0.370956	0.250454	0.508465	0.177803	0.967071	0.247086	0.171226	0.352346	0.439936	0.162993	0.0518505	0.266702	0.33146	0.635417	0.691552	0.623027	0.694252	0.307051	0.907985	0.74602	0.825143	0.287192	0.550332	0.957486	0.0178979	0.155242	0.264013	0.348572	0.549777	0.642639	0.972834	0.87124	0.752566	0.237744	0.187449	0.495511	0.725851	0.689709	0.643701	0.414221	0.982695	0.15638	0.0860967	0.181223	0.781901	0.548077	0.156238	0.293928	0.462634	0.366813	0.74895	0.433983	0.744267	0.673177	0.711262	0.0553011	0.06576	0.0833703	0.387496	0.212514	0.190333	0.273929	0.8472	0.209334	0.232645	0.723483	0.260059	0.408416	0.0646145	0.987434	0.835287	0.781359	0.376213	0.432801	0.226171	0.414084	0.960438
FABP4	0.035161	0.260108	0.0254715	0.0433198	0.677003	0.0331156	0.0780449	0.221949	0.914237	0.304456		0.673464	0.212218	0.987276	0.849696	0.0875067	0.514103	0.552631	0.408196	0.992195	0.75363	0.368657	0.537073	0.830985	0.316678	0.255682	0.319814	0.371246	0.795314	0.359355	0.507747	0.430944	0.877916	0.455766	0.077369	0.0332693	0.244494	0.802539	0.455917	0.818581	0.0182501	0.282609	0.437249	0.223093	0.0577466	0.112578	0.175813	0.106671	0.165819	0.0854241	0.975118	0.140715	0.621212	0.0519946	0.571216	0.434142	0.909898	0.127443	0.264662	0.1917	0.143201	0.201587	0.259201	0.125598	0.0658409	0.205545	0.286455	0.762381	0.184856	0.229849	0.475214	0.0691226	0.124405	0.289947	0.281331	0.159495	0.149049	0.0770894	0.845874	0.69471	0.418854	0.549539	0.837368	0.679458	0.485398	0.966971	0.777241	0.817757	0.21644	0.663128	0.366623	0.69525	0.722976	0.842133	0.241712	0.100456	0.0495237	0.344823	0.157072	0.831223	0.331667	0.626386	0.505081	0.437281	0.352413	0.958322	0.864376	0.828845	0.789042	0.447804	0.618435	0.91747	0.886732	0.95525	0.503936	0.777672	0.484333	0.365694	0.225788	0.102812	0.0782025	0.0279523	0.103369	0.0833672	0.562835	0.45451	0.704853	0.981279	0.147483	0.0910493	0.588626	0.227537	0.31782	0.913609	0.114462	0.267035	0.606913	0.725699	0.421486	0.374096
GDF15	0.0327614	0.362995	0.157023	0.174681	0.909459	0.233109	0.59745	0.0587709	0.465909	0.488839	0.673464		0.478555	0.799714	0.947449	0.770771	0.79447	0.254536	0.0914784	0.892126	0.514217	0.435205	0.206718	0.0516772	0.694007	0.2181	0.738641	0.626978	0.981156	0.452287	0.403872	0.142532	0.876808	0.593652	0.165705	0.708747	0.745799	0.611553	0.42839	0.99958	0.279602	0.409538	0.496173	0.413268	0.156466	0.542514	0.441903	0.465973	0.479836	0.332954	0.906712	0.347576	0.214725	0.28112	0.72041	0.699892	0.803177	0.526048	0.71446	0.482185	0.316614	0.679763	0.595535	0.431105	0.386226	0.595208	0.821547	0.936295	0.457411	0.579366	0.725284	0.273043	0.461621	0.425782	0.556699	0.512854	0.194953	0.319807	0.663657	0.567174	0.33711	0.831231	0.6007	0.425423	0.518223	0.470965	0.526711	0.84831	0.264922	0.34757	0.227677	0.49237	0.466948	0.948109	0.473381	0.208044	0.394566	0.27065	0.97566	0.952252	0.652579	0.753569	0.51112	0.499418	0.922859	0.856902	0.873718	0.148131	0.45499	0.273448	0.891531	0.144235	0.535142	0.103891	0.487748	0.446292	0.904053	0.381411	0.596653	0.667896	0.317305	0.779299	0.444364	0.545636	0.125999	0.80176	0.0433829	0.814055	0.805455	0.775543	0.633205	0.486535	0.890309	0.024479	0.658061	0.638214	0.0176901	0.115883	0.386885	0.716061
Serpin F1	0.776733	0.724921	0.894681	0.639731	0.667315	0.538781	0.413542	0.796867	0.54719	0.571115	0.212218	0.478555		0.900371	0.343937	0.598522	0.983079	0.498727	0.828593	0.526296	0.230643	0.331692	0.710104	0.857927	0.00816396	0.00746119	0.0085155	0.793183	0.0784679	0.229439	0.659385	0.910744	0.756418	0.637627	0.960617	0.040565	0.212962	0.793126	0.768131	0.457517	0.653236	0.148595	0.910277	0.631758	0.613871	0.935418	0.220179	0.380334	0.931192	0.705363	0.761858	0.286887	0.805411	0.239	0.495781	0.751442	0.952591	0.955059	0.634415	0.666417	0.990949	0.966134	0.398659	0.301681	0.541435	0.549139	0.888397	0.844291	0.857295	0.370112	0.853656	0.556909	0.690152	0.922769	0.969342	0.842133	0.351996	0.0158839	0.16744	0.126347	0.0996109	0.00331112	0.69348	0.911745	0.304364	0.824824	0.354445	0.362874	0.0991399	0.208573	0.168339	0.106062	0.09269	0.913852	0.490872	0.592224	0.189946	0.262503	0.0191332	0.104527	0.0103317	0.234966	0.0346356	0.918797	0.396447	0.380594	0.371662	0.7437	0.729666	0.455778	0.510432	0.550205	0.998898	0.531287	0.171378	0.488077	0.446527	0.749785	0.457758	0.273034	0.540809	0.0916217	0.121263	0.104091	0.367914	0.158221	0.0707228	0.688737	0.572476	0.965109	0.397657	0.754444	0.694181	0.512144	0.852227	0.945992	0.584312	0.75823	0.92191	0.617483
ADTRP E5/E1	0.755722	0.224893	0.421097	0.35332	0.0438561	0.817899	0.483617	0.192951	0.791944	0.271893	0.987276	0.799714	0.900371		0.606159	0.240543	0.100916	0.59072	0.360416	0.0266766	0.522591	0.919037	0.829222	0.461396	0.549109	0.760066	0.542461	0.76387	0.541398	0.739041	0.60507	0.914924	0.461706	0.705171	0.826671	0.420922	0.254684	0.01526	0.00152509	0.488811	0.863364	0.750036	0.707231	0.403279	0.97027	0.724552	0.0630383	0.304665	0.775233	0.61509	0.050791	0.221792	0.0558529	0.40632	0.0647313	0.537983	0.646969	0.374093	0.70224	0.403886	0.669354	0.961789	0.873783	0.751375	0.74914	0.723668	0.414638	0.921538	0.741002	0.560875	0.299476	0.995077	0.503484	0.731749	0.849281	0.757934	0.13554	0.545525	0.0770335	0.145519	0.18155	0.72524	0.847184	0.129893	0.0893956	0.462399	0.0909444	0.172007	0.480548	0.369952	0.664826	0.298404	0.127114	0.657215	0.143163	0.212466	0.998794	0.627556	0.41214	0.098453	0.194695	0.165621	0.156854	0.0131078	0.0751405	0.173101	0.00364885	0.106907	0.00325425	0.805685	0.967532	0.0209912	0.0506727	0.0133711	0.204647	0.82732	0.222345	0.952745	0.930189	0.901586	0.850288	0.127388	0.956961	0.838804	0.984701	0.102729	0.389197	0.0719019	0.0581138	0.657798	0.411569	0.0016902	0.722645	0.3418	0.779811	0.187751	0.751399	0.58319	0.007094	0.289156
ANGPTL4 E5/E1	0.438944	0.680871	0.62466	0.733577	0.972838	0.907469	0.782198	0.419023	0.123914	0.123071	0.849696	0.947449	0.343937	0.606159		0.00855823	0.273151	0.73643	0.0811327	0.542329	0.217014	0.846794	0.882363	0.444873	0.924665	0.675277	0.946004	0.384547	0.68367	0.662809	0.276665	0.443956	0.323517	0.0296199	0.730221	0.645455	0.176544	0.0553343	0.37845	0.35915	0.43394	0.534353	0.0953408	0.760673	0.69464	0.876755	0.263438	0.86198	0.645057	0.881603	0.473142	0.0187555	0.221595	0.0604271	0.414833	0.519029	0.720075	0.792512	0.757166	0.898106	0.461443	0.631852	0.196395	0.880047	0.601699	0.663811	0.904816	0.857628	0.994188	0.879441	0.850596	0.993995	0.855281	0.185829	0.880755	0.729539	0.0322401	0.312453	0.978796	0.484228	0.675488	0.865631	0.660762	0.923994	0.0541146	0.841662	0.901416	0.965656	0.514465	0.373348	0.351858	0.809188	0.491338	0.990913	0.821427	0.578621	0.171111	0.0952508	0.781193	0.235852	0.633201	0.851648	0.130841	0.877132	0.0215964	0.11402	0.369886	0.00934475	0.491743	0.915359	0.319984	0.0175215	0.00768329	0.00680247	0.512735	0.2311	0.0356727	0.670821	0.0701807	0.293706	0.026814	0.514019	0.741109	0.627757	0.0553749	0.139208	0.335927	0.0251881	0.898599	0.707427	0.360735	0.512363	0.667863	0.024445	0.115128	0.380811	0.833662	0.122758	0.0413708	0.307408
FABP4 E5/E1	0.0321786	0.437174	0.310002	0.203506	0.94628	0.0854575	0.239508	0.181264	0.485271	0.643141	0.0875067	0.770771	0.598522	0.240543	0.00855823		0.27147	0.834167	0.000862367	0.157131	0.54115	0.639281	0.576313	0.366944	0.946091	0.754796	0.915976	0.197058	0.447493	0.909721	0.965543	0.509431	0.407624	0.111769	0.127164	0.903433	0.399539	0.170506	0.640328	0.0618206	0.290303	0.375428	0.475275	0.0541298	0.340024	0.0577093	0.290808	0.0762503	0.0476781	0.217758	0.609782	0.0294884	0.497803	0.0647477	0.887128	0.162827	0.129301	0.0337952	0.124149	0.105809	0.35513	0.0472689	0.16459	0.293926	0.372027	0.294777	0.106412	0.274866	0.0651021	0.167024	0.226534	0.116552	0.0391748	0.369421	0.0591078	0.083339	0.0729834	0.958999	0.908312	0.582902	0.830913	0.552644	0.800886	0.856237	0.869916	0.961271	0.799845	0.617569	0.787747	0.64558	0.963089	0.667733	0.810474	0.785482	0.850955	0.247689	0.8147	0.643166	0.657946	0.358401	0.74839	0.360481	0.776665	0.155385	0.844142	0.818952	0.131561	0.103813	0.400214	0.960024	0.380813	0.0639466	0.183333	0.0898606	0.653039	0.0772914	0.485601	0.777378	0.690011	0.85746	0.101451	0.259024	0.34568	0.838006	0.952644	0.821417	0.780523	0.957818	0.0778156	0.178513	0.867594	0.274764	0.402553	0.154955	0.837899	0.343241	0.687078	0.331312	0.19555	0.528393
GDF15 E5/E1	0.163581	0.10862	0.965469	0.0427146	0.0718646	0.128191	0.180458	0.674293	0.484206	0.178474	0.514103	0.79447	0.983079	0.100916	0.273151	0.27147		0.706423	0.21019	0.630121	0.781116	0.338815	0.0890212	0.805278	0.439116	0.469778	0.436338	0.629463	0.74731	0.349772	0.635606	0.191397	0.644417	0.290678	0.0440748	0.974283	0.282746	0.20326	0.320268	0.32125	0.0844045	0.617017	0.524716	0.0463919	0.134638	0.293181	0.564201	0.0204083	0.157008	0.0182409	0.79709	0.414193	0.887	0.475014	0.807333	0.47237	0.406902	0.108505	0.319614	0.0465459	0.112585	0.274785	0.106261	0.0326406	0.0307016	0.121567	0.02265	0.408742	0.0653752	0.141153	0.254296	0.107931	0.0653559	0.395471	0.200547	0.133215	0.722564	0.557639	0.607801	0.610003	0.661202	0.469603	0.350244	0.931314	0.249356	0.768426	0.779733	0.0280413	0.312754	0.339767	0.527932	0.282216	0.464359	0.76595	0.277731	0.76094	0.219771	0.564902	0.359918	0.944446	0.590056	0.362243	0.824956	0.0991227	0.782678	0.680821	0.489347	0.345412	0.144407	0.147908	0.0445418	0.143248	0.0823591	0.606167	0.552234	0.567567	0.688552	0.993276	0.291476	0.208324	0.567579	0.0182139	0.250659	0.162661	0.960803	0.458968	0.888217	0.846422	0.0751312	0.881174	0.202625	0.287874	0.370273	0.834828	0.959238	0.0898334	0.621699	0.692019	0.106589	0.588947
Serpin F1 E5/E1	0.035891	0.0161898	0.073682	0.0712416	0.288444	0.0305899	0.0914827	0.229383	0.173584	0.953586	0.552631	0.254536	0.498727	0.59072	0.73643	0.834167	0.706423		0.621348	0.348206	0.872335	0.324941	0.261439	0.699381	0.450708	0.345467	0.4744	0.200285	0.195123	0.936618	0.184141	0.485728	0.32074	0.138923	0.18937	0.522986	0.796741	0.82316	0.0471301	0.0224417	0.0899138	0.342568	0.250357	0.0296229	0.0468131	0.142356	0.072464	0.233373	0.319831	0.0354548	0.021262	0.563367	0.799875	0.341008	0.0569476	0.0380861	0.00658769	0.0805886	0.0107397	0.0311549	0.0221851	0.0853908	0.0515007	0.0425569	0.0618708	0.073738	0.0483456	0.0428177	0.0384029	0.144618	0.00903446	0.0360445	0.281871	0.203332	0.0233868	0.0319521	0.695667	0.854746	0.753081	0.985936	0.539867	0.331397	0.992164	0.885438	0.0563007	0.821513	0.995119	0.182345	0.335157	0.672173	0.665216	0.335029	0.85444	0.893022	0.58964	0.916602	0.672237	0.710809	0.0544077	0.227992	0.52451	0.844538	0.152231	0.578336	0.0164223	0.141015	0.528031	0.272768	0.901707	0.106777	0.451651	0.295439	0.264265	0.766842	0.298519	0.844298	0.00104608	0.357423	0.646221	0.408491	0.961942	0.652563	0.550046	0.461493	0.0518039	0.0919069	0.107214	0.0536767	0.191082	0.355892	0.350242	0.0984721	0.648737	0.203575	0.0922952	0.604595	0.947856	0.127912	0.956572	0.831015
RMR-BAZ	0.00299454	0.172526	0.10209	0.0159607	0.807588	0.0232044	0.137198	0.0376552	0.801165	0.527772	0.408196	0.0914784	0.828593	0.360416	0.0811327	0.000862367	0.21019	0.621348		0.0147758	0.790836	0.952294	0.81062	0.0602114	0.568741	0.159763	0.616128	0.125343	0.687701	0.996027	0.952883	0.65577	0.785465	0.11331	0.998948	0.376076	0.642381	0.0705811	0.630897	0.0912891	0.999246	0.950763	0.571232	0.168412	0.908226	0.76888	0.620138	0.474619	0.91681	0.500979	0.818918	0.00428377	0.108179	0.00943942	0.477234	0.667722	0.251428	0.537297	0.373426	0.250068	0.829255	0.62754	0.156231	0.592895	0.90972	0.84092	0.479994	0.206665	0.43963	0.680013	0.543259	0.646603	0.680848	0.621824	0.485981	0.495279	0.00454281	0.851885	0.789331	0.585181	0.888656	0.611937	0.490221	0.533713	0.617552	0.074483	0.661224	0.982448	0.874184	0.655882	0.926916	0.405738	0.901856	0.104036	0.528256	0.669122	0.871393	0.741817	0.817609	0.448101	0.735107	0.300448	0.27362	0.0357878	0.703559	0.922619	0.111707	0.0792183	0.3807	0.740616	0.305853	0.0775179	0.213508	0.15439	0.641978	0.00544342	0.897335	0.784934	0.674084	0.817835	0.58355	0.15981	0.611857	0.935144	0.709649	0.861379	0.414132	0.762604	0.0690906	0.402396	0.577308	0.673335	0.333635	0.231789	0.4043	0.630354	0.766648	0.0204259	0.00933192	0.893392
RMR/FFM-BAZ	0.657457	0.680105	0.736532	0.521495	0.448475	0.553201	0.162376	0.029175	0.765405	0.725542	0.992195	0.892126	0.526296	0.0266766	0.542329	0.157131	0.630121	0.348206	0.0147758		0.963461	0.984876	0.735193	0.0973763	0.159035	0.464365	0.148754	0.0392826	0.0228213	0.0542356	0.470988	0.400479	0.60271	0.988915	0.494523	0.221636	0.450752	0.0548777	0.121821	0.633009	0.826623	0.806377	0.31107	0.175618	0.644459	0.678922	0.111536	0.574471	0.672133	0.360313	0.206466	0.124469	0.033797	0.183058	0.314709	0.888806	0.79754	0.823463	0.567918	0.297075	0.738552	0.937012	0.312267	0.548713	0.735163	0.95924	0.542459	0.104553	0.757307	0.440264	0.750614	0.738013	0.989991	0.326622	0.926186	0.640514	0.043208	0.718028	0.680736	0.405103	0.544822	0.464066	0.317467	0.330626	0.0279009	0.780273	0.66286	0.569089	0.0545257	0.926897	0.330761	0.866591	0.739057	0.984358	0.214956	0.539114	0.454727	0.523097	0.49167	0.591605	0.514797	0.0346543	0.0872024	0.0202086	0.120374	0.668707	0.00768708	0.833887	0.103565	0.974211	0.613624	0.745364	0.976323	0.735349	0.895567	0.795568	0.232788	0.907176	0.51062	0.671294	0.234725	0.126581	0.803979	0.847965	0.39507	0.52982	0.696509	0.139071	0.0291616	0.523121	0.209529	0.0855007	0.810476	0.440842	0.854137	0.974534	0.982955	0.252694	0.0286437	0.255141
RQ-BAZ	0.553802	0.967579	0.381327	0.477211	0.535755	0.325373	0.235346	0.677532	0.264728	0.423855	0.75363	0.514217	0.230643	0.522591	0.217014	0.54115	0.781116	0.872335	0.790836	0.963461		0.104641	0.839318	0.335371	0.637916	0.92846	0.61477	0.256904	0.801799	0.493355	0.384984	0.940616	0.117374	0.704518	0.956502	0.61557	0.989309	0.281049	0.128364	0.786172	0.753133	0.715247	0.267741	0.823666	0.964264	0.850278	0.699069	0.77649	0.902011	0.955639	0.456147	0.652583	0.41422	0.482943	0.258987	0.888052	0.661269	0.952381	0.970106	0.985464	0.697619	0.890813	0.952487	0.70711	0.865098	0.361355	0.977561	0.902261	0.884885	0.432526	0.557924	0.944555	0.851256	0.320849	0.921795	0.992273	0.407505	0.118735	0.603652	0.283954	0.376301	0.0813606	0.772527	0.497763	0.853048	0.12188	0.812129	0.645267	0.36982	0.136291	0.0600945	0.492554	0.211425	0.708432	0.144054	0.20305	0.523079	0.280648	0.8155	0.758126	0.27899	0.398951	0.836319	0.441144	0.774818	0.342929	0.392784	0.420084	0.795218	0.052607	0.183093	0.65206	0.415304	0.667279	0.238454	0.640389	0.58895	0.338583	0.410057	0.564903	0.388158	0.614933	0.517702	0.93148	0.400875	0.890505	0.459397	0.444831	0.201143	0.288848	0.0102346	0.759256	0.834305	0.263211	0.309572	0.897965	0.130684	0.54162	0.159585	0.828601
RQ-delta-relative	0.303636	0.0159447	0.23393	0.0642928	0.147639	0.128065	0.108154	0.573589	0.145325	0.545641	0.368657	0.435205	0.331692	0.919037	0.846794	0.639281	0.338815	0.324941	0.952294	0.984876	0.104641		0.452906	0.670892	0.446285	0.550598	0.445254	0.687419	0.714214	0.105551	0.102403	0.0255038	0.832777	0.687027	0.390721	0.382622	0.23621	0.161088	0.571735	0.394988	0.0949015	0.915014	0.762002	0.241523	0.0541531	0.633986	0.698537	0.269077	0.777136	0.133887	0.682032	0.385789	0.233698	0.51043	0.899901	0.537594	0.246377	0.349207	0.377699	0.243587	0.0739498	0.691857	0.826119	0.317087	0.187975	0.885727	0.646881	0.669166	0.318447	0.512785	0.342527	0.173579	0.532603	0.741412	0.311792	0.326535	0.988853	0.6136	0.626006	0.962156	0.843656	0.778131	0.21764	0.447705	0.662514	0.586487	0.448457	0.901904	0.798112	0.919971	0.819177	0.403328	0.838585	0.775555	0.858207	0.858535	0.823368	0.739615	0.967024	0.505972	0.805185	0.187788	0.464527	0.590308	0.561338	0.796091	0.902251	0.815647	0.416766	0.656803	0.93342	0.616401	0.990148	0.314652	0.433454	0.917045	0.318208	0.92752	0.808629	0.889962	0.778808	0.506378	0.526495	0.708243	0.862043	0.781848	0.15539	0.868381	0.773851	0.493768	0.630214	0.610308	0.899921	0.706484	0.827291	0.933004	0.313153	0.75477	0.420093	0.336749
VO2Max	0.411478	0.307535	0.879085	0.273596	0.343401	0.310708	0.304037	0.910446	0.76308	0.355597	0.537073	0.206718	0.710104	0.829222	0.882363	0.576313	0.0890212	0.261439	0.81062	0.735193	0.839318	0.452906		0.907053	0.790238	0.806629	0.791948	0.437416	0.530256	0.917278	0.387734	0.966614	0.915092	0.565952	0.327391	0.969152	0.801387	0.958722	0.879108	0.29937	0.31005	0.603876	0.988494	0.304574	0.481278	0.206627	0.416369	0.647283	0.608675	0.16642	0.432415	0.827433	0.734315	0.708293	0.816936	0.539079	0.326453	0.664104	0.447836	0.426038	0.364145	0.376048	0.793579	0.367383	0.409788	0.344201	0.273605	0.663002	0.386034	0.487232	0.313379	0.326762	0.646244	0.988409	0.545722	0.384402	0.993267	0.785195	0.307819	0.501884	0.658336	0.76737	0.106557	0.20824	0.642257	0.631555	0.436274	0.00405838	0.174463	0.463768	0.228651	0.39312	0.579063	0.522047	0.75169	0.841614	0.142128	0.209626	0.259061	0.462863	0.699145	0.382084	0.26616	0.515389	0.357022	0.200821	0.248881	0.857165	0.933382	0.00336956	0.00320428	0.805705	0.0892966	0.663602	0.0267546	0.481356	0.666117	0.270862	0.0139923	0.00844963	0.524519	0.0894579	0.0921222	0.0574488	0.525935	0.787862	0.368943	0.648869	0.416483	0.751229	0.0979054	0.644618	0.778912	0.722057	0.541093	0.991776	0.999585	0.461331	0.799672	0.436729
Glucose	0.429776	0.0802066	0.964929	0.115334	0.053425	0.612035	0.685985	0.622558	0.587154	0.251989	0.830985	0.0516772	0.857927	0.461396	0.444873	0.366944	0.805278	0.699381	0.0602114	0.0973763	0.335371	0.670892	0.907053		0.196855	0.613937	0.152732	0.0788147	0.0434573	0.254845	0.192331	0.600959	0.196355	0.686557	0.0474484	0.33174	0.502001	0.537418	0.8025	0.920124	0.283859	0.0671293	0.116008	0.599972	0.33825	0.252762	0.0829903	0.28743	0.205037	0.580589	0.404791	0.279262	0.055297	0.309419	0.222273	0.417066	0.596004	0.444306	0.410716	0.533752	0.359312	0.506656	0.508362	0.192187	0.271539	0.188797	0.67545	0.905458	0.35358	0.110615	0.572234	0.297785	0.227523	0.0794557	0.389638	0.450111	0.0798261	0.204609	0.844861	0.322729	0.197496	0.64437	0.0426525	0.517793	0.782403	0.354196	0.777721	0.563284	0.905335	0.89609	0.544954	0.775664	0.436115	0.480417	0.417307	0.649448	0.396545	0.117409	0.36876	0.687832	0.197773	0.0126294	0.940559	0.141053	0.558218	0.38313	0.462632	0.506533	0.335702	0.236329	0.95302	0.423913	0.95605	0.216077	0.745713	0.940591	0.813479	0.192277	0.61922	0.493823	0.354827	0.902164	0.289979	0.297229	0.590613	0.972768	0.821993	0.459741	0.489314	0.3473	0.437616	0.578066	0.857395	0.529538	0.17111	0.0530015	0.497218	0.153909	0.23014	0.565746
Insulin	0.441847	0.431946	0.470708	0.595327	0.148034	0.838307	0.325158	0.0862935	0.448441	0.708404	0.316678	0.694007	0.00816396	0.549109	0.924665	0.946091	0.439116	0.450708	0.568741	0.159035	0.637916	0.446285	0.790238	0.196855		2.54599e-08	6.23706e-28	0.587299	4.54177e-06	5.08132e-05	0.157509	0.0239024	0.813075	0.334193	0.87418	0.0422285	0.238553	0.532109	0.361864	0.39073	0.30213	0.496766	0.821361	0.546189	0.233022	0.898091	0.836946	0.207107	0.517494	0.309573	0.717391	0.0533689	0.545025	0.0915721	0.670244	0.91426	0.692388	0.566455	0.860071	0.493494	0.436219	0.599941	0.890989	0.319541	0.184473	0.590352	0.437119	0.615718	0.669815	0.757291	0.869573	0.409035	0.35492	0.757936	0.82643	0.532345	0.301398	0.174208	0.209526	0.233923	0.636594	0.154213	0.0185071	0.492523	0.458933	0.217532	0.396704	0.15416	0.0249685	0.313387	0.0816785	0.180549	0.276026	0.317747	0.899569	0.0795178	0.164711	0.508621	0.315038	0.691646	0.167252	0.299658	0.424817	0.728011	0.729856	0.947713	0.73306	0.161949	0.899591	0.291635	0.553075	0.119264	0.177814	0.3921	0.08257	0.426301	0.489504	0.969218	0.16287	0.213186	0.595768	0.132402	0.281544	0.166403	0.833681	0.991495	0.821309	0.0459344	0.314188	0.752759	0.776403	0.144479	0.869569	0.0682908	0.595116	0.324939	0.968371	0.552552	0.930388	0.938672
HOMA2%B	0.251267	0.92709	0.466544	0.923544	0.498609	0.998811	0.394892	0.0493645	0.302145	0.908858	0.255682	0.2181	0.00746119	0.760066	0.675277	0.754796	0.469778	0.345467	0.159763	0.464365	0.92846	0.550598	0.806629	0.613937	2.54599e-08		8.87926e-08	0.864219	0.00118413	0.000722925	0.373013	0.0073851	0.750231	0.426643	0.314674	0.00811158	0.122581	0.704581	0.409569	0.356447	0.113919	0.13096	0.362261	0.383609	0.0884892	0.523599	0.334064	0.0670963	0.214269	0.184093	0.996882	0.00968627	0.860562	0.0239156	0.326682	0.635884	0.864298	0.345078	0.583422	0.317775	0.21925	0.396369	0.654187	0.0982234	0.0539063	0.250172	0.311424	0.560521	0.388006	0.306027	0.927475	0.179716	0.128151	0.282707	0.540738	0.320028	0.0608636	0.0409701	0.156441	0.0841429	0.284667	0.0837117	0.138099	0.311483	0.3736	0.382721	0.309017	0.213115	0.0234997	0.260462	0.124259	0.200414	0.130118	0.471456	0.818965	0.106949	0.0602904	0.163597	0.136789	0.548434	0.0368821	0.951615	0.37552	0.791896	0.54627	0.770687	0.976012	0.0761806	0.589161	0.544375	0.533437	0.0445335	0.15903	0.148624	0.0948889	0.390466	0.414331	0.598008	0.0861091	0.0999592	0.880802	0.0994984	0.102947	0.0484606	0.651362	0.973684	0.744832	0.0869175	0.460425	0.467372	0.988566	0.209241	0.93851	0.0260913	0.251244	0.840144	0.800069	0.211501	0.668942	0.735033
HOMA2IR	0.465552	0.400928	0.472047	0.562922	0.131771	0.825689	0.32456	0.0960597	0.469149	0.679029	0.319814	0.738641	0.0085155	0.542461	0.946004	0.915976	0.436338	0.4744	0.616128	0.148754	0.61477	0.445254	0.791948	0.152732	6.23706e-28	8.87926e-08		0.556276	3.40078e-06	5.33808e-05	0.149356	0.0286251	0.782325	0.328221	0.91786	0.0497936	0.259973	0.535925	0.365076	0.399496	0.321261	0.542085	0.856683	0.556625	0.248205	0.922219	0.877001	0.225051	0.543641	0.319311	0.707611	0.0608544	0.524529	0.100887	0.69903	0.930559	0.68675	0.582898	0.876738	0.505955	0.454125	0.611128	0.908371	0.342986	0.199964	0.616676	0.444567	0.618993	0.690459	0.800063	0.861626	0.42923	0.378452	0.797423	0.844547	0.546631	0.327136	0.188542	0.215061	0.250593	0.664436	0.161571	0.0158394	0.51192	0.470732	0.208991	0.403182	0.150463	0.0264746	0.312788	0.0782674	0.178412	0.289082	0.311533	0.87322	0.0772872	0.175326	0.54031	0.330746	0.701685	0.183513	0.268703	0.42356	0.69195	0.753431	0.920407	0.716128	0.171115	0.92195	0.276156	0.562889	0.12899	0.180827	0.417813	0.0823977	0.436003	0.50749	0.929376	0.171407	0.224354	0.574663	0.137289	0.30163	0.180855	0.849576	0.989995	0.832098	0.0466501	0.305914	0.781319	0.758676	0.14517	0.87432	0.0739871	0.63117	0.298158	0.95447	0.590977	0.906073	0.95632
FFA	0.621367	0.787734	0.285375	0.63552	0.603631	0.567888	0.657794	0.647348	0.598259	0.37422	0.371246	0.626978	0.793183	0.76387	0.384547	0.197058	0.629463	0.200285	0.125343	0.0392826	0.256904	0.687419	0.437416	0.0788147	0.587299	0.864219	0.556276		0.0018083	0.964373	0.154802	0.334136	0.154874	0.723489	0.256507	0.202312	0.119515	0.924603	0.713193	0.352142	0.260123	0.0601001	0.085512	0.973876	0.221089	0.962785	0.341093	0.210395	0.519574	0.605401	0.795143	0.04381	0.350186	0.0397338	0.148304	0.903502	0.746249	0.473023	0.67773	0.671842	0.372962	0.967471	0.229814	0.31575	0.153978	0.16524	0.740395	0.643738	0.543838	0.23055	0.725875	0.453053	0.370048	0.059685	0.621947	0.693444	0.0338282	0.35604	0.565899	0.679896	0.297561	0.0377578	0.167838	0.303898	0.595519	0.637143	0.340976	0.494616	0.714195	0.587202	0.725266	0.749025	0.959508	0.643019	0.210418	0.602807	0.984178	0.922805	0.39497	0.703708	0.290897	0.00861249	0.933427	0.684641	0.815554	0.874462	0.264573	0.893225	0.51248	0.715624	0.513807	0.643768	0.867396	0.724308	0.61214	0.462428	0.977062	0.41048	0.7726	0.964157	0.306693	0.883944	0.818078	0.805036	0.241663	0.703165	0.145173	0.334059	0.793497	0.885595	0.267928	0.995163	0.377156	0.938446	0.868286	0.0671491	0.63969	0.73673	0.881257	0.987528
AdipoIR	0.397637	0.64934	0.257337	0.877122	0.164246	0.883514	0.613294	0.14775	0.769983	0.436553	0.795314	0.981156	0.0784679	0.541398	0.68367	0.447493	0.74731	0.195123	0.687701	0.0228213	0.801799	0.714214	0.530256	0.0434573	4.54177e-06	0.00118413	3.40078e-06	0.0018083		0.00456118	0.0530029	0.265884	0.346087	0.602767	0.6187	0.4275	0.956427	0.592675	0.375044	0.899807	0.867995	0.636191	0.458398	0.659157	0.81641	0.939714	0.719262	0.789648	0.889332	0.631357	0.681734	0.732003	0.319441	0.876135	0.65647	0.983158	0.910872	0.966086	0.927244	0.77555	0.919106	0.704932	0.583548	0.841791	0.825024	0.731193	0.687339	0.521316	0.995264	0.688028	0.757841	0.829917	0.833513	0.447992	0.920639	0.796669	0.736552	0.618149	0.195041	0.501688	0.838691	0.978641	0.00789017	0.267969	0.394283	0.511981	0.231899	0.141686	0.151387	0.279931	0.13041	0.227033	0.388637	0.623859	0.552242	0.103895	0.292948	0.662047	0.771813	0.597454	0.650604	0.0237476	0.514876	0.626904	0.898141	0.889751	0.383655	0.257372	0.640087	0.312445	0.924298	0.147441	0.263148	0.646257	0.107137	0.847463	0.590693	0.666643	0.224494	0.338125	0.88299	0.226015	0.343902	0.36964	0.423328	0.848402	0.335027	0.0366152	0.362315	0.749141	0.70951	0.272888	0.712617	0.18789	0.757866	0.0725346	0.777745	0.522775	0.883542	0.930954
Matsuda	0.822824	0.109937	0.317029	0.138311	0.345847	0.114551	0.0136069	0.125643	0.591557	0.975467	0.359355	0.452287	0.229439	0.739041	0.662809	0.909721	0.349772	0.936618	0.996027	0.0542356	0.493355	0.105551	0.917278	0.254845	5.08132e-05	0.000722925	5.33808e-05	0.964373	0.00456118		0.0293011	3.16745e-05	0.464221	0.827535	0.376437	0.0720995	0.0213507	0.0573469	0.739755	0.578831	0.0326684	0.086433	0.368954	0.0943261	0.0132851	0.424694	0.332717	0.0374418	0.328938	0.0321691	0.507557	0.276101	0.121364	0.530359	0.0391363	0.169886	0.466742	0.139768	0.15966	0.0741661	0.0669156	0.282048	0.258232	0.0396827	0.0161835	0.324355	0.138922	0.0839638	0.109965	0.130606	0.130998	0.0523006	0.144665	0.281961	0.17923	0.117209	0.977572	0.342036	0.356176	0.479966	0.688454	0.451889	0.0442525	0.822763	0.355966	0.321764	0.631385	0.482808	0.0108882	0.457233	0.134154	0.212194	0.400134	0.479016	0.86361	0.0405745	0.203863	0.481929	0.360772	0.806986	0.335986	0.232842	0.554996	0.578863	0.697272	0.681638	0.682014	0.430702	0.760942	0.506301	0.361418	0.286871	0.187832	0.0678913	0.079352	0.316356	0.524492	0.857212	0.181517	0.313705	0.753811	0.106758	0.414631	0.248155	0.775385	0.847021	0.785518	0.0432233	0.195969	0.828171	0.770112	0.117601	0.544148	0.152635	0.933566	0.356498	0.643826	0.976367	0.580464	0.697081
AUC GLU OGTT	0.933345	0.28189	0.907992	0.762916	0.210532	0.510122	0.3296	0.711538	0.288108	0.698172	0.507747	0.403872	0.659385	0.60507	0.276665	0.965543	0.635606	0.184141	0.952883	0.470988	0.384984	0.102403	0.387734	0.192331	0.157509	0.373013	0.149356	0.154802	0.0530029	0.0293011		0.258046	0.453587	0.392623	0.682016	0.82181	0.421789	0.0777367	0.237928	0.071422	0.27785	0.535115	0.550317	0.10153	0.206022	0.720851	0.262553	0.486611	0.949626	0.128438	0.349664	0.487683	0.11462	0.24259	0.351141	0.303488	0.0917398	0.488282	0.218187	0.159751	0.181002	0.600745	0.922659	0.336324	0.311454	0.760524	0.223605	0.137066	0.260289	0.473289	0.0775285	0.213057	0.759488	0.727876	0.284654	0.288485	0.130631	0.295771	0.653218	0.43681	0.607099	0.393745	0.0148706	0.655449	0.383155	0.560975	0.840635	0.286272	0.864526	0.875272	0.550226	0.331214	0.825899	0.382861	0.744477	0.483572	0.827552	0.616656	0.732025	0.443388	0.544081	0.00454058	0.615762	0.869488	0.0226479	0.0936084	0.833839	0.331882	0.966253	0.392015	0.147217	0.768466	0.605193	0.894903	0.0807006	0.392021	0.0626387	0.522724	0.804278	0.897802	0.45374	0.513797	0.66131	0.889633	0.40776	0.449121	0.595188	0.998927	0.527132	0.320382	0.598629	0.734971	0.680544	0.640382	0.0283006	0.00592349	0.531886	0.454737	0.500784	0.721
AUC INS OGTT	0.986831	0.470867	0.303631	0.339646	0.968364	0.246565	0.0706969	0.27472	0.510612	0.337389	0.430944	0.142532	0.910744	0.914924	0.443956	0.509431	0.191397	0.485728	0.65577	0.400479	0.940616	0.0255038	0.966614	0.600959	0.0239024	0.0073851	0.0286251	0.334136	0.265884	3.16745e-05	0.258046		0.142332	0.905234	0.199079	0.0506635	0.0339035	0.213627	0.877744	0.673111	0.0384354	0.0740303	0.247184	0.199021	0.0131333	0.50666	0.430074	0.0438481	0.385545	0.0589639	0.754901	0.100846	0.520748	0.337628	0.253598	0.387631	0.517246	0.259244	0.305001	0.184001	0.0850519	0.557875	0.192775	0.0581367	0.0174738	0.428292	0.352042	0.385415	0.169351	0.0621566	0.23856	0.0791767	0.174911	0.196657	0.28384	0.251279	0.448677	0.271236	0.262394	0.243242	0.189228	0.505292	0.347025	0.574993	0.20585	0.868044	0.522331	0.779544	0.0692917	0.517759	0.32624	0.263357	0.255754	0.967062	0.842638	0.414219	0.126878	0.271067	0.350234	0.577778	0.217933	0.834562	0.278326	0.787153	0.255794	0.562137	0.84088	0.275284	0.929802	0.917018	0.257607	0.265072	0.442094	0.0382549	0.255444	0.36944	0.264049	0.362362	0.103571	0.21158	0.601701	0.158018	0.176065	0.101848	0.33153	0.977263	0.458244	0.225178	0.462577	0.275095	0.811931	0.171272	0.72418	0.0696501	0.358245	0.531219	0.42872	0.434019	0.90502	0.258779
AT-FAHFA 32:0;O (1); AT-FAHFA 16:0/16:0;O; [M-H]-	0.17056	0.694136	0.0535614	0.584713	0.296749	0.0694043	0.0953261	0.63268	0.716191	0.0273297	0.877916	0.876808	0.756418	0.461706	0.323517	0.407624	0.644417	0.32074	0.785465	0.60271	0.117374	0.832777	0.915092	0.196355	0.813075	0.750231	0.782325	0.154874	0.346087	0.464221	0.453587	0.142332		0.107501	0.00765527	0.403735	0.641347	0.613632	0.0319134	0.0234497	0.0300273	0.0583309	6.17535e-06	0.0625774	0.0188583	0.00644145	0.0659799	0.0148828	0.00280172	0.0937726	0.00197096	0.661374	0.216432	0.69574	0.00804353	0.00587658	0.00523275	0.0121031	0.0201806	0.0710644	0.0398754	0.00582143	0.0931985	0.0343154	0.0272528	0.00975955	0.0921809	0.215378	0.00857067	0.000197572	0.00376332	0.0135713	0.00371993	2.73317e-05	0.00338392	0.0145457	0.466987	0.139457	0.0796626	0.0664227	0.0156256	0.264642	0.535574	0.344635	0.873991	0.900731	0.208552	0.246343	0.837559	0.0451211	0.296936	0.160879	0.0626511	0.521689	0.348639	0.328248	0.134457	0.102507	0.0948639	0.0304573	0.0610649	0.237239	0.85086	0.292126	0.46937	0.176072	0.615037	0.381493	0.374614	0.119645	0.778661	0.637125	0.660964	0.169925	0.442149	0.713525	0.458261	0.155132	0.112348	0.100353	0.506241	0.969153	0.125602	0.135715	0.331735	0.0760335	0.994909	0.946122	0.959055	0.13362	0.171162	0.975827	0.110897	0.375558	0.19354	0.173617	0.297477	0.174806	0.0308152	0.161731
AT-FAHFA 32:0;O (2); AT-FAHFA 16:0/16:0;O; [M-H]-	0.0487298	0.567571	0.106783	0.189172	0.548444	0.0585337	0.141859	0.154624	0.852994	0.972423	0.455766	0.593652	0.637627	0.705171	0.0296199	0.111769	0.290678	0.138923	0.11331	0.988915	0.704518	0.687027	0.565952	0.686557	0.334193	0.426643	0.328221	0.723489	0.602767	0.827535	0.392623	0.905234	0.107501		0.170258	0.909746	0.107599	0.11784	0.0534007	0.00138759	0.345424	0.0507752	0.566499	0.0609582	0.299765	0.0563729	0.00508785	0.13675	0.259375	0.180765	0.0399681	0.00160846	0.430144	0.000838354	0.0675492	0.0472178	0.00895106	0.164864	0.0177869	0.0978135	0.370194	0.176442	0.0170615	0.0579195	0.298013	0.136297	0.17566	0.0423433	0.0348339	0.00335458	0.0114526	0.0797349	0.175008	0.400604	0.0464621	0.123517	0.0101739	0.857671	0.404203	0.612591	0.661324	0.516747	0.246046	0.518804	0.076917	0.308694	0.544481	0.674558	0.48607	0.728401	0.575452	0.348743	0.463344	0.307845	0.297428	0.746592	0.79106	0.991743	0.159738	0.119614	0.473746	0.432572	0.251187	0.683686	0.0324296	0.0558639	0.279295	0.058177	0.987224	0.291888	0.0858227	0.116209	0.0448247	0.478268	0.692941	0.200605	0.0706625	0.243881	0.603073	0.877551	0.858549	0.720207	0.548949	0.761655	0.182813	0.20792	0.114356	0.159055	0.676259	0.269397	0.120113	0.0345981	0.154163	0.110328	0.199173	0.632729	0.44037	0.383134	0.761888	0.381631
AT-FAHFA 32:0;O (3); AT-FAHFA 16:0/16:0;O; [M-H]-	0.0746022	0.114828	0.0787766	0.18223	0.771557	0.0091424	0.0111387	0.703791	0.793978	0.0886013	0.077369	0.165705	0.960617	0.826671	0.730221	0.127164	0.0440748	0.18937	0.998948	0.494523	0.956502	0.390721	0.327391	0.0474484	0.87418	0.314674	0.91786	0.256507	0.6187	0.376437	0.682016	0.199079	0.00765527	0.170258		0.126425	0.133559	0.624796	0.360641	0.0133582	1.09536e-08	0.00866888	5.62668e-05	2.15402e-05	5.92167e-06	3.71221e-07	0.00115233	2.81567e-06	5.72084e-08	9.0235e-06	0.00266036	0.882847	0.317846	0.952009	0.00471996	2.66729e-05	0.00117489	1.03645e-07	0.000176328	9.06547e-06	2.01696e-06	3.26872e-06	0.0911559	1.47021e-05	4.69488e-06	1.42252e-05	6.21119e-05	0.0197847	2.99531e-08	2.01705e-06	5.92932e-05	7.76e-08	1.57777e-08	3.90476e-06	3.91723e-07	4.65423e-07	0.537922	0.215612	0.473581	0.462928	0.304652	0.820422	0.664984	0.533864	0.621796	0.642352	0.468775	0.163331	0.854523	0.136377	0.345165	0.345801	0.330961	0.84176	0.98799	0.103347	0.0505159	0.12147	0.11815	0.46784	0.31344	0.863769	0.745731	0.965698	0.811858	0.976816	0.690895	0.981141	0.982146	0.30129	0.438027	0.916441	0.619999	0.32147	0.191057	0.873183	0.701524	0.678933	0.0951631	0.0434323	0.828534	0.164469	0.0645129	0.0702974	0.416187	0.76214	0.256635	0.791709	0.414284	0.45166	0.528621	0.623675	0.617997	0.757779	0.381623	0.290591	0.215926	0.424937	0.489698	0.643828
AT-FAHFA 32:0;O (4); AT-FAHFA 16:0/16:0;O; [M-H]-	0.330805	0.736643	0.12693	0.302475	0.404513	0.262803	0.293265	0.275205	0.0845699	0.955353	0.0332693	0.708747	0.040565	0.420922	0.645455	0.903433	0.974283	0.522986	0.376076	0.221636	0.61557	0.382622	0.969152	0.33174	0.0422285	0.00811158	0.0497936	0.202312	0.4275	0.0720995	0.82181	0.0506635	0.403735	0.909746	0.126425		0.0324132	0.657697	0.817956	0.365102	0.0439588	0.0739674	0.268894	0.81996	0.184552	0.267226	0.0711909	0.120011	0.219953	0.573468	0.873992	0.0109931	0.955886	0.00642214	0.153776	0.694226	0.893177	0.415779	0.747826	0.613669	0.431956	0.604565	0.665069	0.371533	0.262183	0.495004	0.942726	0.586773	0.433411	0.0228982	0.696226	0.225512	0.155133	0.177453	0.54654	0.548697	0.078362	0.193897	0.250526	0.165637	0.202532	0.122635	0.768696	0.42462	0.450988	0.694057	0.252545	0.471494	0.114042	0.469557	0.640844	0.342488	0.201592	0.9776	0.85457	0.526116	0.375258	0.822233	0.186379	0.370212	0.0876047	0.271496	0.937671	0.504265	0.992317	0.877309	0.117368	0.383863	0.235567	0.493574	0.640116	0.180579	0.601306	0.514757	0.186605	0.914382	0.489599	0.796848	0.693243	0.597059	0.199489	0.344156	0.205235	0.238807	0.879711	0.985369	0.82585	0.626268	0.702291	0.568018	0.424261	0.711598	0.611011	0.322378	0.225871	0.965065	0.210311	0.320249	0.623678	0.368541
AT-FAHFA 32:1;O; AT-FAHFA 16:1/16:0;O; [M-H]-	0.152102	0.30938	0.0630075	0.125055	0.746836	0.0167854	0.00445828	0.727587	0.536425	0.959464	0.244494	0.745799	0.212962	0.254684	0.176544	0.399539	0.282746	0.796741	0.642381	0.450752	0.989309	0.23621	0.801387	0.502001	0.238553	0.122581	0.259973	0.119515	0.956427	0.0213507	0.421789	0.0339035	0.641347	0.107599	0.133559	0.0324132		1.0177e-05	0.638089	0.738355	0.0554043	3.00853e-05	0.4489	0.0681563	0.0510959	0.500581	0.050956	0.00106112	0.263416	0.0912441	0.875446	0.764228	0.0072458	0.982953	0.11789	0.368802	0.584844	0.0670821	0.0918559	0.0360468	0.130715	0.528735	0.0285219	0.0177177	0.0272039	0.174837	0.136136	0.173015	0.0557988	0.0224512	0.299743	0.0557341	0.0432579	0.201445	0.142741	0.156306	0.266875	0.995693	0.477282	0.537525	0.581258	0.320705	0.696836	0.376132	0.779721	0.716995	0.385488	0.587797	0.167229	0.241179	0.459093	0.840734	0.535776	0.498515	0.241679	0.948126	0.627541	0.552703	0.646593	0.806208	0.880199	0.6906	0.331416	0.359349	0.960347	0.507334	0.535837	0.031502	0.152681	0.584406	0.240165	0.109658	0.268634	0.408829	0.914028	0.934858	0.98472	0.519855	0.384831	0.609452	0.475162	0.26296	0.937623	0.977549	0.115121	0.83323	0.362949	0.63845	0.234917	0.886507	0.758785	0.439409	0.07214	0.262659	0.664916	0.231636	0.661683	0.207784	0.0254926	0.369756
AT-FAHFA 32:2;O (2); AT-FAHFA 16:1/16:1;O; [M-H]-	0.144962	0.128233	0.225113	0.0994545	0.527517	0.0374742	0.0183785	0.894997	0.938726	0.949146	0.802539	0.611553	0.793126	0.01526	0.0553343	0.170506	0.20326	0.82316	0.0705811	0.0548777	0.281049	0.161088	0.958722	0.537418	0.532109	0.704581	0.535925	0.924603	0.592675	0.0573469	0.0777367	0.213627	0.613632	0.11784	0.624796	0.657697	1.0177e-05		0.228164	0.437308	0.406454	0.0319264	0.686164	0.0829412	0.358717	0.92213	0.725626	0.0280179	0.748831	0.231446	0.370175	0.0549885	9.84899e-07	0.0906102	0.94065	0.692377	0.518744	0.186937	0.265668	0.0715337	0.310236	0.876166	0.086704	0.169603	0.230264	0.820997	0.177765	0.141604	0.193654	0.340867	0.615791	0.315277	0.255256	0.986364	0.310204	0.349911	0.00112563	0.133555	0.183286	0.0597575	0.0788302	0.693269	0.939708	0.234629	0.888503	0.953714	0.171711	0.922682	0.794935	0.0657384	0.15799	0.525965	0.0957676	0.623853	0.263529	0.350795	0.22304	0.13285	0.651834	0.559654	0.194815	0.223595	0.12678	0.0883284	0.964517	0.809146	0.488989	0.000301579	0.025192	0.62619	0.462746	0.00347902	0.0505103	0.0425123	0.440549	0.685846	0.938789	0.527076	0.186657	0.302852	0.649061	0.247361	0.747337	0.468358	0.0677809	0.665439	0.595547	0.481902	0.235432	0.878477	0.662448	0.211082	0.119865	0.0225652	0.129902	0.56711	0.717743	0.0282291	6.38681e-05	0.25551
AT-FAHFA 34:0;O (1); AT-FAHFA 16:0/18:0;O; [M-H]-	0.280412	0.98426	0.0934534	0.740246	0.188985	0.25991	0.367336	0.469522	0.962281	0.864819	0.455917	0.42839	0.768131	0.00152509	0.37845	0.640328	0.320268	0.0471301	0.630897	0.121821	0.128364	0.571735	0.879108	0.8025	0.361864	0.409569	0.365076	0.713193	0.375044	0.739755	0.237928	0.877744	0.0319134	0.0534007	0.360641	0.817956	0.638089	0.228164		0.00659308	0.352784	0.190311	0.0547325	0.388968	0.254539	0.0614301	0.0146513	0.622333	0.173775	0.332102	6.40556e-06	0.646945	0.422337	0.307704	5.02815e-05	0.00423494	0.0171377	0.256574	0.0161932	0.342003	0.252742	0.062048	0.169393	0.234256	0.250491	0.094905	0.178197	0.0438969	0.108767	0.06723	0.00107927	0.157118	0.309514	0.0583691	0.0569425	0.108503	0.843819	0.72035	0.671807	0.809376	0.995664	0.773375	0.698054	0.782003	0.217724	0.611898	0.882082	0.734055	0.985683	0.772797	0.787832	0.958449	0.687886	0.493165	0.49511	0.192023	0.588563	0.935111	0.795978	0.519748	0.821094	0.565956	0.188972	0.233988	0.119553	0.144348	0.194539	0.719088	0.361574	0.105604	0.42837	0.523955	0.125575	0.0468911	0.585175	0.320594	0.102291	0.844468	0.956283	0.772515	0.385689	0.0198449	0.323227	0.519536	0.524817	0.292857	0.181346	0.337051	0.159775	0.162901	0.152391	0.00146072	0.590329	0.760306	0.703844	0.14244	0.801404	0.910973	0.0108632	0.50836
AT-FAHFA 34:0;O (2); AT-FAHFA 16:0/18:0;O; [M-H]-	0.0494668	0.163004	0.103985	0.308486	0.843746	0.0197445	0.0401397	0.432958	0.302325	0.606471	0.818581	0.99958	0.457517	0.488811	0.35915	0.0618206	0.32125	0.0224417	0.0912891	0.633009	0.786172	0.394988	0.29937	0.920124	0.39073	0.356447	0.399496	0.352142	0.899807	0.578831	0.071422	0.673111	0.0234497	0.00138759	0.0133582	0.365102	0.738355	0.437308	0.00659308		0.0306193	0.123604	0.0635165	0.000221489	0.00604649	0.000517811	0.0195887	0.0364726	0.00968229	0.0020011	5.99978e-05	0.0150276	0.738902	0.00139436	0.012793	2.6069e-05	2.37193e-09	0.00301907	1.06431e-05	0.00169499	0.0028763	0.000432978	0.0151348	0.0116405	0.0183762	0.0153568	0.00227209	0.000311122	0.00015881	0.00471733	5.92336e-07	0.000705734	0.0122566	0.0488321	4.30756e-05	0.000270675	0.0366831	0.510475	0.46621	0.80432	0.910201	0.252424	0.321294	0.462418	0.555814	0.997876	0.580905	0.233701	0.485907	0.459779	0.843942	0.410068	0.814516	0.896859	0.451981	0.265905	0.763168	0.776065	0.525052	0.129879	0.755039	0.160882	0.72325	0.720636	0.163138	0.322977	0.644533	0.40929	0.942925	0.0606883	0.335163	0.454764	0.530077	0.483172	0.421143	0.993188	0.0337948	0.776238	0.533506	0.478163	0.448377	0.997964	0.461881	0.698939	0.875271	0.203354	0.913435	0.272843	0.58354	0.773094	0.320498	0.167087	0.19344	0.432558	0.329766	0.605659	0.734726	0.528271	0.647114	0.679461
AT-FAHFA 34:0;O (3); AT-FAHFA 16:0/18:0;O; [M-H]-	0.041879	0.0146615	0.0123614	0.0326915	0.558114	0.000552219	0.000204773	0.86065	0.902764	0.24273	0.0182501	0.279602	0.653236	0.863364	0.43394	0.290303	0.0844045	0.0899138	0.999246	0.826623	0.753133	0.0949015	0.31005	0.283859	0.30213	0.113919	0.321261	0.260123	0.867995	0.0326684	0.27785	0.0384354	0.0300273	0.345424	1.09536e-08	0.0439588	0.0554043	0.406454	0.352784	0.0306193		0.00851247	0.00050347	7.83559e-06	2.18213e-08	1.75814e-05	0.00237609	2.33834e-06	2.48557e-05	1.38049e-07	0.00711853	0.496507	0.707725	0.570988	0.00229772	5.2177e-05	0.00293132	3.92716e-07	0.000125602	9.57746e-07	5.43301e-08	4.05278e-05	0.0915945	9.3411e-07	8.25421e-08	0.000110132	8.56411e-05	0.0078187	8.62961e-08	1.24818e-05	3.72032e-05	4.92396e-09	2.00946e-06	6.49514e-05	1.92297e-06	4.20204e-07	0.496518	0.141586	0.497307	0.49621	0.345084	0.696787	0.344311	0.785254	0.536894	0.562398	0.509158	0.215416	0.565035	0.129952	0.158849	0.256837	0.300154	0.723079	0.594836	0.0444326	0.0228563	0.0964485	0.0968623	0.617963	0.277454	0.591181	0.515651	0.710422	0.807689	0.791469	0.722374	0.785262	0.957766	0.356769	0.434125	0.779674	0.995896	0.176964	0.0651378	0.653054	0.80135	0.941056	0.0482172	0.0329991	0.677886	0.0912864	0.0850432	0.055223	0.419024	0.559424	0.277723	0.423829	0.258112	0.52995	0.706348	0.466923	0.961899	0.531313	0.388801	0.675303	0.191275	0.595339	0.696528	0.69937
AT-FAHFA 34:1;O (1); AT-FAHFA 18:1/16:0;O; [M-H]-	0.260482	0.89028	0.0686796	0.711166	0.215909	0.0328214	0.0116517	0.650643	0.473496	0.706805	0.282609	0.409538	0.148595	0.750036	0.534353	0.375428	0.617017	0.342568	0.950763	0.806377	0.715247	0.915014	0.603876	0.0671293	0.496766	0.13096	0.542085	0.0601001	0.636191	0.086433	0.535115	0.0740303	0.0583309	0.0507752	0.00866888	0.0739674	3.00853e-05	0.0319264	0.190311	0.123604	0.00851247		0.0307413	0.0049082	0.00156243	0.0449462	0.000913859	8.62037e-05	0.0131292	0.00804947	0.099098	0.944154	0.374123	0.931931	0.000144258	0.0113261	0.0508734	0.00505392	0.000451778	0.00240828	0.00831543	0.0350888	0.000728461	0.000437376	0.000491324	0.00404705	0.0076989	0.00690916	0.00133325	0.000562686	0.0095044	0.00109893	0.00149927	0.00508359	0.00438947	0.00496041	0.73784	0.551715	0.741383	0.78293	0.930583	0.453193	0.752112	0.491955	0.906365	0.523095	0.473423	0.640947	0.0565801	0.564096	0.652816	0.908122	0.863636	0.277394	0.468598	0.271461	0.969494	0.802912	0.351443	0.777504	0.494986	0.412641	0.803726	0.801093	0.828298	0.40889	0.582374	0.252971	0.348284	0.969266	0.292779	0.4762	0.985231	0.585608	0.929317	0.461675	0.654961	0.529319	0.813907	0.957634	0.898921	0.654875	0.765164	0.740089	0.162196	0.620891	0.157095	0.756923	0.601039	0.99801	0.554791	0.719428	0.280833	0.658978	0.676804	0.489605	0.820794	0.238377	0.589683	0.417631
AT-FAHFA 34:1;O (2); AT-FAHFA 18:1/16:0;O; [M-H]-	0.18737	0.21083	0.0771729	0.582323	0.961644	0.0362997	0.0319574	0.826974	0.629367	0.037598	0.437249	0.496173	0.910277	0.707231	0.0953408	0.475275	0.524716	0.250357	0.571232	0.31107	0.267741	0.762002	0.988494	0.116008	0.821361	0.362261	0.856683	0.085512	0.458398	0.368954	0.550317	0.247184	6.17535e-06	0.566499	5.62668e-05	0.268894	0.4489	0.686164	0.0547325	0.0635165	0.00050347	0.0307413		0.0121838	0.00134296	0.000544615	0.026452	0.000328188	1.56467e-06	0.0117484	0.000275153	0.294735	0.207105	0.627727	0.000825862	9.53699e-05	0.00979862	3.49067e-05	0.00589177	0.0044826	0.000819573	3.71388e-05	0.214512	0.00346089	0.000743814	0.000264466	0.00291417	0.0774219	0.000259471	0.000359602	0.000985311	0.000858953	4.89944e-06	1.77871e-15	6.03457e-05	0.000222575	0.197812	0.208718	0.294875	0.210658	0.220902	0.46649	0.727067	0.409451	0.702384	0.422243	0.365305	0.186056	0.839356	0.0934733	0.296568	0.381833	0.22311	0.77124	0.628322	0.0542805	0.149049	0.129612	0.226974	0.331179	0.189345	0.637596	0.842488	0.520131	0.33103	0.167731	0.505063	0.3913	0.472924	0.13072	0.835165	0.531204	0.302817	0.0766604	0.319282	0.801659	0.621062	0.507594	0.11843	0.0988912	0.567601	0.917627	0.305939	0.234873	0.365586	0.597739	0.494964	0.339829	0.703861	0.153367	0.542317	0.543316	0.575841	0.422254	0.136946	0.352164	0.488094	0.130937	0.034218	0.415421
AT-FAHFA 34:1;O (3); AT-FAHFA 16:0/18:1;O; [M-H]-	0.0662045	0.0198947	0.0881042	0.0638456	0.294654	0.000937505	0.000202011	0.690149	0.748682	0.280445	0.223093	0.413268	0.631758	0.403279	0.760673	0.0541298	0.0463919	0.0296229	0.168412	0.175618	0.823666	0.241523	0.304574	0.599972	0.546189	0.383609	0.556625	0.973876	0.659157	0.0943261	0.10153	0.199021	0.0625774	0.0609582	2.15402e-05	0.81996	0.0681563	0.0829412	0.388968	0.000221489	7.83559e-06	0.0049082	0.0121838		4.16734e-07	0.000135941	0.0180705	3.20643e-06	0.000218135	1.91738e-10	0.00863027	0.254385	0.647257	0.185684	0.0111787	1.06531e-05	1.04039e-05	4.0774e-07	8.57434e-08	7.87971e-14	1.67128e-08	1.0902e-05	0.00437549	9.47617e-08	6.9537e-07	0.00011862	1.81617e-07	3.05591e-06	5.20073e-10	0.000591895	9.66417e-06	3.66486e-09	1.39032e-05	0.00341184	4.99774e-08	1.04073e-09	0.307316	0.411001	0.678453	0.938602	0.715649	0.871501	0.25484	0.980079	0.450835	0.703778	0.769354	0.0685168	0.634853	0.259707	0.262251	0.267431	0.624214	0.7331	0.517555	0.110881	0.0802091	0.151155	0.171526	0.491921	0.657232	0.148246	0.59736	0.367236	0.885344	0.592034	0.206569	0.483688	0.413112	0.162581	0.451292	0.513173	0.499684	0.532094	0.176333	0.95978	0.37896	0.922611	0.110838	0.0690534	0.354457	0.0575034	0.112636	0.121868	0.928852	0.962956	0.695217	0.802144	0.300338	0.751515	0.909558	0.716599	0.725909	0.994357	0.679731	0.84913	0.412164	0.458156	0.539323	0.799336
AT-FAHFA 34:1;O (4); AT-FAHFA 16:0/18:1;O; [M-H]-	0.172667	0.0296713	0.0556743	0.0830652	0.449361	0.00459327	0.000818312	0.634497	0.771061	0.460242	0.0577466	0.156466	0.613871	0.97027	0.69464	0.340024	0.134638	0.0468131	0.908226	0.644459	0.964264	0.0541531	0.481278	0.33825	0.233022	0.0884892	0.248205	0.221089	0.81641	0.0132851	0.206022	0.0131333	0.0188583	0.299765	5.92167e-06	0.184552	0.0510959	0.358717	0.254539	0.00604649	2.18213e-08	0.00156243	0.00134296	4.16734e-07		5.42347e-05	0.00514472	7.13368e-06	9.77797e-05	1.2727e-09	0.00380221	0.587903	0.861108	0.801577	0.000691896	2.01539e-05	0.00024059	2.14647e-06	8.46825e-07	4.36247e-07	1.62868e-10	2.10354e-05	0.00770088	5.80808e-07	1.56817e-09	1.29602e-05	6.00935e-05	0.000472332	5.26506e-08	0.000151319	1.84763e-05	4.60702e-12	1.10462e-05	0.000254415	5.2538e-07	3.10044e-08	0.638715	0.17542	0.443901	0.543616	0.282878	0.655295	0.199224	0.690308	0.618733	0.443944	0.612462	0.219193	0.188501	0.243418	0.151651	0.224134	0.403801	0.463463	0.676186	0.0273748	0.0384152	0.11465	0.0998858	0.407168	0.285013	0.517278	0.689974	0.952453	0.933595	0.63766	0.656793	0.611816	0.862005	0.248477	0.371534	0.635757	0.84791	0.0656956	0.0948333	0.346851	0.544697	0.896905	0.0538371	0.0394263	0.733379	0.122347	0.0845691	0.0576222	0.715468	0.755929	0.594996	0.944428	0.64849	0.677702	0.583225	0.781941	0.92215	0.304258	0.787518	0.802889	0.301488	0.982471	0.786347	0.860484
AT-FAHFA 34:1;O (5); AT-FAHFA 16:0/18:1;O; [M-H]-	0.0865414	0.124549	0.0724903	0.188611	0.821911	0.0191756	0.0258916	0.733466	0.96639	0.550934	0.112578	0.542514	0.935418	0.724552	0.876755	0.0577093	0.293181	0.142356	0.76888	0.678922	0.850278	0.633986	0.206627	0.252762	0.898091	0.523599	0.922219	0.962785	0.939714	0.424694	0.720851	0.50666	0.00644145	0.0563729	3.71221e-07	0.267226	0.500581	0.92213	0.0614301	0.000517811	1.75814e-05	0.0449462	0.000544615	0.000135941	5.42347e-05		0.000936716	0.00125962	1.17291e-07	9.5783e-05	3.53558e-05	0.667208	0.361567	0.572544	0.00123769	1.94409e-07	3.94756e-05	3.32454e-06	1.28095e-05	0.000270565	4.29547e-05	2.37549e-09	0.091586	0.000729827	0.000480298	2.79972e-06	0.000541874	0.00502863	4.45407e-07	2.78169e-05	6.5552e-06	2.9655e-07	3.89187e-06	0.000196649	1.66184e-07	3.13621e-07	0.924365	0.365962	0.308744	0.408833	0.396365	0.904998	0.432961	0.235925	0.927489	0.584847	0.315053	0.185899	0.930096	0.139149	0.315759	0.362019	0.350645	0.647616	0.478363	0.0221865	0.0757914	0.182708	0.151825	0.264341	0.409925	0.721753	0.794091	0.577968	0.690141	0.539196	0.906294	0.605223	0.625217	0.0776842	0.437336	0.697339	0.840609	0.199524	0.135945	0.66946	0.498384	0.621526	0.0883057	0.0450121	0.961388	0.425571	0.0902388	0.113976	0.365297	0.861251	0.326627	0.878421	0.992898	0.834863	0.299414	0.606648	0.303332	0.699346	0.44669	0.906373	0.427043	0.417327	0.167963	0.588525
AT-FAHFA 34:1;O (6); AT-FAHFA 16:0/18:1;O; [M-H]-	0.075148	0.719276	0.0439117	0.51821	0.2507	0.0299241	0.0496882	0.45089	0.777423	0.849025	0.175813	0.441903	0.220179	0.0630383	0.263438	0.290808	0.564201	0.072464	0.620138	0.111536	0.699069	0.698537	0.416369	0.0829903	0.836946	0.334064	0.877001	0.341093	0.719262	0.332717	0.262553	0.430074	0.0659799	0.00508785	0.00115233	0.0711909	0.050956	0.725626	0.0146513	0.0195887	0.00237609	0.000913859	0.026452	0.0180705	0.00514472	0.000936716		0.00650644	0.00767725	0.0127808	0.00115573	0.977177	0.413474	0.928602	0.000125241	0.00213102	0.0120642	0.0104128	0.000938404	0.0168092	0.0229014	0.0102274	0.0373746	0.00144322	0.00618293	0.00633229	0.0250376	0.0655899	0.00134549	2.2336e-05	0.000304865	0.000597003	0.00510542	0.00636495	0.0027942	0.0061883	0.728576	0.299772	0.2413	0.278417	0.300129	0.297666	0.856459	0.308976	0.0851217	0.79392	0.311803	0.752041	0.827045	0.374047	0.668475	0.279901	0.231405	0.800346	0.496006	0.0691869	0.482472	0.391544	0.0397369	0.0958601	0.118875	0.248048	0.115465	0.228814	0.0432423	0.0608353	0.0272685	0.667002	0.322974	0.402073	0.135775	0.962045	0.739205	0.426969	0.121007	0.966758	0.0372482	0.939571	0.673587	0.389296	0.810108	0.745871	0.234748	0.270256	0.531497	0.285131	0.588227	0.243851	0.667325	0.820662	0.172437	0.0910573	0.869562	0.612109	0.782484	0.67702	0.358533	0.710263	0.235413	0.899296
AT-FAHFA 34:2;O (1); AT-FAHFA 16:1/18:1;O; [M-H]-	0.0396562	0.0485619	0.0470209	0.0805138	0.605015	0.000445413	8.45895e-05	0.943155	0.583583	0.16484	0.106671	0.465973	0.380334	0.304665	0.86198	0.0762503	0.0204083	0.233373	0.474619	0.574471	0.77649	0.269077	0.647283	0.28743	0.207107	0.0670963	0.225051	0.210395	0.789648	0.0374418	0.486611	0.0438481	0.0148828	0.13675	2.81567e-06	0.120011	0.00106112	0.0280179	0.622333	0.0364726	2.33834e-06	8.62037e-05	0.000328188	3.20643e-06	7.13368e-06	0.00125962	0.00650644		1.01946e-05	9.0056e-06	0.0335188	0.940597	0.562467	0.850267	0.00467485	0.00034528	0.00627451	8.23344e-08	0.000113414	1.86065e-07	7.62143e-06	0.000168077	0.00591224	1.57632e-07	5.60114e-08	8.91501e-05	4.00549e-06	0.00296377	1.18373e-07	2.06285e-05	0.000686434	1.23199e-06	2.03849e-09	2.12485e-05	4.16725e-06	2.3165e-06	0.831657	0.311019	0.729054	0.772195	0.697052	0.477774	0.522966	0.913787	0.431155	0.488942	0.856874	0.167709	0.603491	0.409312	0.540319	0.420661	0.571622	0.608302	0.433342	0.157892	0.191273	0.322407	0.191194	0.635457	0.382785	0.671049	0.562937	0.337146	0.530805	0.7847	0.388541	0.407964	0.401564	0.301454	0.462634	0.435959	0.740748	0.627917	0.391109	0.969592	0.755712	0.999682	0.302523	0.180981	0.957634	0.114348	0.205849	0.195485	0.879511	0.878	0.878163	0.331284	0.0958137	0.327022	0.723099	0.243594	0.873155	0.905043	0.651636	0.214877	0.513034	0.853048	0.553297	0.937074
AT-FAHFA 34:2;O (2); AT-FAHFA 16:1/18:1;O; [M-H]-	0.143784	0.130847	0.19568	0.399121	0.580548	0.0336358	0.0342969	0.803998	0.583134	0.180949	0.165819	0.479836	0.931192	0.775233	0.645057	0.0476781	0.157008	0.319831	0.91681	0.672133	0.902011	0.777136	0.608675	0.205037	0.517494	0.214269	0.543641	0.519574	0.889332	0.328938	0.949626	0.385545	0.00280172	0.259375	5.72084e-08	0.219953	0.263416	0.748831	0.173775	0.00968229	2.48557e-05	0.0131292	1.56467e-06	0.000218135	9.77797e-05	1.17291e-07	0.00767725	1.01946e-05		0.00026686	0.000399208	0.961538	0.503433	0.83908	0.00126257	8.2455e-07	0.00096033	3.10509e-09	0.00015532	9.70537e-05	1.42192e-05	2.45876e-10	0.0846559	0.000503402	3.84638e-05	1.65552e-06	1.49712e-05	0.00816742	2.81756e-07	9.40577e-05	0.000172525	3.81132e-06	1.71899e-12	1.60229e-07	5.64202e-08	1.06386e-07	0.721826	0.515607	0.546541	0.618106	0.709126	0.977697	0.324748	0.450372	0.550164	0.305259	0.608054	0.136119	0.991998	0.271698	0.571378	0.604351	0.612314	0.364019	0.65541	0.0330057	0.188435	0.380985	0.292546	0.531964	0.530118	0.614517	0.981718	0.972241	0.62823	0.663149	0.354794	0.840753	0.965559	0.0986803	0.783142	0.982912	0.809851	0.265093	0.398292	0.62432	0.778627	0.725223	0.196069	0.112608	0.766536	0.571851	0.217317	0.240487	0.641775	0.966512	0.420866	0.48796	0.583004	0.447427	0.500205	0.611702	0.509201	0.829532	0.478846	0.672289	0.863417	0.50349	0.298105	0.703707
AT-FAHFA 34:2;O (3); AT-FAHFA 16:0/18:2;O; [M-H]-	0.110289	0.0162043	0.0978818	0.0484361	0.248896	0.00189051	0.000292678	0.583965	0.847258	0.36471	0.0854241	0.332954	0.705363	0.61509	0.881603	0.217758	0.0182409	0.0354548	0.500979	0.360313	0.955639	0.133887	0.16642	0.580589	0.309573	0.184093	0.319311	0.605401	0.631357	0.0321691	0.128438	0.0589639	0.0937726	0.180765	9.0235e-06	0.573468	0.0912441	0.231446	0.332102	0.0020011	1.38049e-07	0.00804947	0.0117484	1.91738e-10	1.2727e-09	9.5783e-05	0.0127808	9.0056e-06	0.00026686		0.00751855	0.729508	0.984793	0.615687	0.005954	2.31408e-05	0.000240954	1.9278e-06	5.15634e-07	4.36772e-10	4.98977e-10	2.16616e-05	0.00390888	1.25926e-08	8.34708e-10	1.85548e-05	1.73324e-07	2.6537e-05	5.18587e-09	0.000843936	9.51345e-06	2.37774e-10	2.82181e-05	0.00305687	9.77619e-07	4.86855e-09	0.83405	0.25728	0.680303	0.861309	0.615474	0.974922	0.108905	0.982974	0.299231	0.399271	0.844658	0.0760439	0.418051	0.261616	0.168649	0.305356	0.549826	0.463706	0.361612	0.0504845	0.0316178	0.096283	0.148968	0.76784	0.518154	0.199004	0.700115	0.415994	0.959235	0.381242	0.4052	0.921531	0.386394	0.118222	0.201897	0.859515	0.763323	0.204483	0.103114	0.449451	0.686973	0.700684	0.0380023	0.0286132	0.475311	0.0486446	0.122525	0.0657344	0.735991	0.718091	0.624079	0.75918	0.318919	0.991403	0.660056	0.744166	0.916825	0.622115	0.97168	0.868999	0.477669	0.627892	0.738545	0.87131
AT-FAHFA 35:1;O; AT-FAHFA 16:0/19:1;O; [M-H]-	0.139068	0.254885	0.0975247	0.660683	0.925674	0.0585317	0.0888448	0.52457	0.87651	0.648839	0.975118	0.906712	0.761858	0.050791	0.473142	0.609782	0.79709	0.021262	0.818918	0.206466	0.456147	0.682032	0.432415	0.404791	0.717391	0.996882	0.707611	0.795143	0.681734	0.507557	0.349664	0.754901	0.00197096	0.0399681	0.00266036	0.873992	0.875446	0.370175	6.40556e-06	5.99978e-05	0.00711853	0.099098	0.000275153	0.00863027	0.00380221	3.53558e-05	0.00115573	0.0335188	0.000399208	0.00751855		0.734517	0.219398	0.354903	8.54331e-06	1.9667e-07	1.55753e-05	0.00176005	6.90013e-05	0.00797027	0.00198496	2.2188e-05	0.0959799	0.006852	0.00671702	0.000571278	0.0037356	0.00342493	0.000291389	0.00109306	3.04991e-07	0.000673915	0.00239473	0.000296329	3.72205e-05	0.000182017	0.907658	0.734331	0.205159	0.332865	0.489638	0.962606	0.364965	0.192718	0.402163	0.686729	0.256712	0.307788	0.66474	0.152104	0.560578	0.350987	0.241146	0.735231	0.280897	0.0567396	0.473684	0.338611	0.279679	0.161578	0.405993	0.975875	0.214706	0.189015	0.21014	0.449836	0.638604	0.453061	0.188006	0.0252582	0.536327	0.382059	0.303067	0.0211807	0.176684	0.604744	0.0599204	0.607044	0.309564	0.323159	0.430698	0.354983	0.634864	0.548497	0.905074	0.270813	0.911073	0.546604	0.317495	0.647468	0.219982	0.0436343	0.157566	0.773575	0.829248	0.466558	0.633917	0.480865	0.0101014	0.233091
AT-FAHFA 36:0;O (1); AT-FAHFA 18:0/18:0;O; [M-H]-	0.25405	0.657821	0.831694	0.523913	0.750601	0.428738	0.630173	0.589285	0.612983	0.746158	0.140715	0.347576	0.286887	0.221792	0.0187555	0.0294884	0.414193	0.563367	0.00428377	0.124469	0.652583	0.385789	0.827433	0.279262	0.0533689	0.00968627	0.0608544	0.04381	0.732003	0.276101	0.487683	0.100846	0.661374	0.00160846	0.882847	0.0109931	0.764228	0.0549885	0.646945	0.0150276	0.496507	0.944154	0.294735	0.254385	0.587903	0.667208	0.977177	0.940597	0.961538	0.729508	0.734517		0.0542861	6.52809e-09	0.73653	0.475225	0.162754	0.636676	0.305364	0.39594	0.908141	0.673886	0.242325	0.851441	0.658242	0.921748	0.380965	0.105458	0.444074	0.902147	0.379605	0.879136	0.953821	0.365843	0.461791	0.604015	4.19254e-08	0.0416227	0.255098	0.0600072	0.0620679	0.102253	0.73673	0.435107	0.753822	0.712589	0.334819	0.92825	0.202889	0.314833	0.167307	0.462993	0.161151	0.772082	0.953894	0.374415	0.121318	0.194209	0.323606	0.666494	0.0518837	0.192217	0.751215	0.156707	0.297462	0.19422	0.428362	0.00192925	0.0981916	0.617497	0.604118	0.00255896	0.0240191	0.0376789	0.254984	0.292759	0.403351	0.999372	0.124624	0.189674	0.737409	0.817283	0.326524	0.146114	0.26723	0.810858	0.4838	0.491981	0.728592	0.186471	0.858939	0.351251	0.563441	0.0079555	0.0296861	0.891884	0.710568	0.0359104	0.060601	0.545046
AT-FAHFA 36:0;O (2); AT-FAHFA 18:0/18:0;O; [M-H]-	0.415096	0.178695	0.396427	0.240615	0.474992	0.237178	0.136914	0.768036	0.939632	0.454429	0.621212	0.214725	0.805411	0.0558529	0.221595	0.497803	0.887	0.799875	0.108179	0.033797	0.41422	0.233698	0.734315	0.055297	0.545025	0.860562	0.524529	0.350186	0.319441	0.121364	0.11462	0.520748	0.216432	0.430144	0.317846	0.955886	0.0072458	9.84899e-07	0.422337	0.738902	0.707725	0.374123	0.207105	0.647257	0.861108	0.361567	0.413474	0.562467	0.503433	0.984793	0.219398	0.0542861		0.0884542	0.74742	0.82605	0.997068	0.83014	0.822906	0.602341	0.991268	0.570646	0.59481	0.874539	0.883223	0.43665	0.842243	0.333126	0.933199	0.731131	0.790234	0.847017	0.91641	0.290356	0.975143	0.952742	0.000110317	0.00748581	0.0744612	0.00953724	0.00463399	0.235483	0.524553	0.200956	0.933276	0.833067	0.0871494	0.396667	0.543384	0.0101805	0.078077	0.193041	0.0138343	0.322402	0.368719	0.35634	0.0231388	0.0100531	0.0990578	0.249638	0.0179255	0.0642335	0.0719266	0.137451	0.95366	0.712555	0.505041	0.00485361	0.0509183	0.610981	0.808434	0.0315626	0.327491	0.0775306	0.281437	0.825261	0.792772	0.321972	0.0487186	0.0460514	0.663534	0.911355	0.132099	0.0539371	0.0757321	0.564559	0.640619	0.320186	0.590966	0.604462	0.625488	0.42243	0.0618775	0.0370146	0.0610778	0.37449	0.397753	0.0215299	0.00109896	0.247251
AT-FAHFA 36:0;O (3); AT-FAHFA 18:0/18:0;O; [M-H]-	0.307516	0.60466	0.822056	0.702534	0.706069	0.456679	0.66029	0.587206	0.549927	0.664245	0.0519946	0.28112	0.239	0.40632	0.0604271	0.0647477	0.475014	0.341008	0.00943942	0.183058	0.482943	0.51043	0.708293	0.309419	0.0915721	0.0239156	0.100887	0.0397338	0.876135	0.530359	0.24259	0.337628	0.69574	0.000838354	0.952009	0.00642214	0.982953	0.0906102	0.307704	0.00139436	0.570988	0.931931	0.627727	0.185684	0.801577	0.572544	0.928602	0.850267	0.83908	0.615687	0.354903	6.52809e-09	0.0884542		0.988643	0.247692	0.0361914	0.501094	0.206338	0.339143	0.822619	0.455288	0.147634	0.732316	0.903283	0.933129	0.246259	0.0582157	0.321614	0.651163	0.169264	0.725067	0.806332	0.654065	0.260138	0.432116	5.64296e-07	0.0396421	0.670304	0.173403	0.209185	0.120661	0.930194	0.880953	0.714991	0.578629	0.577244	0.445068	0.102673	0.508982	0.229953	0.80583	0.314734	0.693787	0.427248	0.382302	0.223512	0.322961	0.681262	0.694923	0.139452	0.169593	0.957096	0.556465	0.296247	0.484884	0.287068	0.00735335	0.240912	0.298199	0.539097	0.00840668	0.0479656	0.122062	0.436249	0.343032	0.194271	0.583343	0.381827	0.454139	0.495561	0.810644	0.676517	0.372333	0.263136	0.510577	0.477152	0.506245	0.733338	0.436963	0.778123	0.368397	0.305877	0.0140456	0.0193754	0.70877	0.461543	0.0854186	0.238732	0.930222
AT-FAHFA 36:1;O (1); AT-FAHFA 18:1/18:0;O; [M-H]-	0.218381	0.45889	0.0314628	0.733355	0.406691	0.0391421	0.0259124	0.937789	0.5386	0.936665	0.571216	0.72041	0.495781	0.0647313	0.414833	0.887128	0.807333	0.0569476	0.477234	0.314709	0.258987	0.899901	0.816936	0.222273	0.670244	0.326682	0.69903	0.148304	0.65647	0.0391363	0.351141	0.253598	0.00804353	0.0675492	0.00471996	0.153776	0.11789	0.94065	5.02815e-05	0.012793	0.00229772	0.000144258	0.000825862	0.0111787	0.000691896	0.00123769	0.000125241	0.00467485	0.00126257	0.005954	8.54331e-06	0.73653	0.74742	0.988643		1.14696e-05	0.00296708	0.00168324	2.76382e-05	0.00418078	0.00163243	0.000781023	0.0189464	0.0011759	0.000621232	0.000256836	0.00409558	0.00136119	0.000330401	0.000273474	1.92145e-05	0.000321033	0.00130665	0.000171001	0.000202509	0.000408882	0.749517	0.612423	0.767927	0.721337	0.821278	0.671467	0.619971	0.92799	0.536471	0.377557	0.996832	0.827133	0.190444	0.748611	0.977541	0.867818	0.635281	0.245263	0.903746	0.0439357	0.81516	0.621483	0.353825	0.639318	0.403142	0.529125	0.534942	0.500292	0.354754	0.221112	0.374184	0.754578	0.726771	0.247315	0.410416	0.50104	0.157721	0.0265934	0.398216	0.196743	0.303293	0.810824	0.783705	0.796742	0.725544	0.362765	0.864753	0.877931	0.41498	0.571592	0.259184	0.789077	0.636124	0.386387	0.271325	0.0837773	0.970754	0.821823	0.873094	0.41481	0.777491	0.810522	0.108263	0.685224
AT-FAHFA 36:1;O (2); AT-FAHFA 18:1/18:0;O; [M-H]-	0.0734291	0.0462067	0.0379742	0.255556	0.642546	0.0060558	0.00543484	0.836672	0.870874	0.472043	0.434142	0.699892	0.751442	0.537983	0.519029	0.162827	0.47237	0.0380861	0.667722	0.888806	0.888052	0.537594	0.539079	0.417066	0.91426	0.635884	0.930559	0.903502	0.983158	0.169886	0.303488	0.387631	0.00587658	0.0472178	2.66729e-05	0.694226	0.368802	0.692377	0.00423494	2.6069e-05	5.2177e-05	0.0113261	9.53699e-05	1.06531e-05	2.01539e-05	1.94409e-07	0.00213102	0.00034528	8.2455e-07	2.31408e-05	1.9667e-07	0.475225	0.82605	0.247692	1.14696e-05		2.08215e-06	1.37349e-07	5.97031e-08	4.87494e-06	1.2043e-06	4.3252e-10	0.024384	6.7036e-05	3.22279e-05	1.31336e-05	4.44779e-06	7.82845e-06	7.26575e-09	0.00014633	3.74209e-09	3.19158e-07	3.34749e-06	2.5682e-05	8.01806e-11	7.01791e-10	0.612311	0.727485	0.502084	0.762942	0.884403	0.677366	0.267471	0.436546	0.849695	0.564851	0.556446	0.252849	0.811005	0.308335	0.549803	0.483638	0.589438	0.526221	0.530942	0.0202307	0.260145	0.296412	0.269227	0.453972	0.648777	0.457037	0.96685	0.748542	0.697697	0.614166	0.609434	0.943172	0.802659	0.0841054	0.735083	0.836423	0.610408	0.0751657	0.203435	0.589663	0.331315	0.732508	0.206748	0.182128	0.455632	0.875262	0.409766	0.360208	0.910744	0.81834	0.801165	0.750473	0.928154	0.985813	0.669422	0.491042	0.553966	0.961413	0.944452	0.566394	0.857745	0.992997	0.255821	0.595814
AT-FAHFA 36:1;O (3); AT-FAHFA 18:1/18:0;O; [M-H]-	0.0771069	0.104657	0.0939225	0.285959	0.703661	0.01635	0.0241847	0.598167	0.369425	0.414477	0.909898	0.803177	0.952591	0.646969	0.720075	0.129301	0.406902	0.00658769	0.251428	0.79754	0.661269	0.246377	0.326453	0.596004	0.692388	0.864298	0.68675	0.746249	0.910872	0.466742	0.0917398	0.517246	0.00523275	0.00895106	0.00117489	0.893177	0.584844	0.518744	0.0171377	2.37193e-09	0.00293132	0.0508734	0.00979862	1.04039e-05	0.00024059	3.94756e-05	0.0120642	0.00627451	0.00096033	0.000240954	1.55753e-05	0.162754	0.997068	0.0361914	0.00296708	2.08215e-06		0.000246213	2.61619e-07	0.000124135	4.79467e-05	2.17578e-05	0.0179563	0.00146989	0.00212669	0.00159936	0.000828001	0.000192495	6.49643e-06	0.000531843	2.25838e-07	1.59721e-05	0.00123864	0.00675565	2.90773e-07	5.04357e-06	0.226522	0.96623	0.339232	0.85731	0.483847	0.569517	0.437331	0.384964	0.52788	0.800552	0.442562	0.146602	0.635789	0.262942	0.670015	0.271138	0.517575	0.979723	0.503491	0.345607	0.389436	0.463609	0.236622	0.0627795	0.762612	0.305446	0.604284	0.52748	0.223135	0.637609	0.505938	0.791085	0.689341	0.0710399	0.488389	0.846837	0.702454	0.309099	0.307144	0.981978	0.0264694	0.572333	0.308638	0.247143	0.441264	0.722572	0.192949	0.350133	0.892679	0.136865	0.880078	0.292049	0.503312	0.995656	0.443223	0.239567	0.106037	0.829887	0.502428	0.658169	0.454731	0.795263	0.457289	0.453907
AT-FAHFA 36:1;O (4); AT-FAHFA 18:1/18:0;O; [M-H]-	0.0479524	0.0126719	0.0487959	0.0997903	0.328925	0.00171448	0.00101023	0.909459	0.982306	0.212698	0.127443	0.526048	0.955059	0.374093	0.792512	0.0337952	0.108505	0.0805886	0.537297	0.823463	0.952381	0.349207	0.664104	0.444306	0.566455	0.345078	0.582898	0.473023	0.966086	0.139768	0.488282	0.259244	0.0121031	0.164864	1.03645e-07	0.415779	0.0670821	0.186937	0.256574	0.00301907	3.92716e-07	0.00505392	3.49067e-05	4.0774e-07	2.14647e-06	3.32454e-06	0.0104128	8.23344e-08	3.10509e-09	1.9278e-06	0.00176005	0.636676	0.83014	0.501094	0.00168324	1.37349e-07	0.000246213		6.46054e-06	3.35661e-08	2.59037e-08	6.24247e-09	0.0241115	8.23861e-06	4.96338e-07	4.33977e-06	9.41172e-08	0.000452504	2.49566e-11	0.000105661	1.68549e-05	2.84259e-08	1.9429e-11	3.03208e-06	1.15238e-11	3.26075e-11	0.686269	0.650658	0.922199	0.926861	0.994978	0.867035	0.322991	0.924082	0.475984	0.337772	0.963674	0.138999	0.943208	0.435875	0.575521	0.643584	0.918738	0.408715	0.858119	0.0534731	0.216077	0.425697	0.30674	0.775525	0.797878	0.344193	0.521938	0.543239	0.688862	0.829791	0.197592	0.570465	0.483262	0.172859	0.797634	0.500181	0.821748	0.487158	0.419117	0.745394	0.585125	0.93373	0.256368	0.154713	0.951248	0.331043	0.295328	0.308541	0.918261	0.753809	0.492158	0.36736	0.335729	0.501511	0.835784	0.398913	0.874561	0.777404	0.886441	0.665408	0.779606	0.932898	0.930757	0.99993
AT-FAHFA 36:2;O (1); AT-FAHFA 18:1/18:1;O; [M-H]-	0.0648055	0.119101	0.0342361	0.219243	0.964977	0.00248217	0.00119872	0.899601	0.655982	0.858287	0.264662	0.71446	0.634415	0.70224	0.757166	0.124149	0.319614	0.0107397	0.373426	0.567918	0.970106	0.377699	0.447836	0.410716	0.860071	0.583422	0.876738	0.67773	0.927244	0.15966	0.218187	0.305001	0.0201806	0.0177869	0.000176328	0.747826	0.0918559	0.265668	0.0161932	1.06431e-05	0.000125602	0.000451778	0.00589177	8.57434e-08	8.46825e-07	1.28095e-05	0.000938404	0.000113414	0.00015532	5.15634e-07	6.90013e-05	0.305364	0.822906	0.206338	2.76382e-05	5.97031e-08	2.61619e-07	6.46054e-06		3.8754e-07	7.54983e-07	2.79191e-06	0.000247601	2.34249e-06	3.87064e-06	4.87313e-06	5.94518e-06	4.02349e-07	7.65801e-09	0.000196076	3.20432e-08	7.15148e-09	4.73967e-05	0.00138744	1.3542e-08	6.08748e-09	0.385252	0.660622	0.845905	0.861251	0.866202	0.797302	0.382563	0.969829	0.988976	0.580669	0.981693	0.39848	0.435606	0.623031	0.718808	0.64108	0.828097	0.38945	0.67614	0.0760468	0.351856	0.376862	0.286491	0.44609	0.738126	0.528811	0.861084	0.862149	0.445443	0.269165	0.730676	0.655968	0.639693	0.135363	0.352449	0.758794	0.982627	0.199018	0.404166	0.497385	0.176385	0.72919	0.368399	0.282918	0.607313	0.581539	0.428366	0.41654	0.646068	0.57421	0.660331	0.514844	0.898371	0.778161	0.547158	0.311908	0.697624	0.848018	0.683562	0.893205	0.766384	0.36986	0.866973	0.843703
AT-FAHFA 36:2;O (2); AT-FAHFA 18:1/18:1;O; [M-H]-	0.0427825	0.00829509	0.0481717	0.0428924	0.262127	0.000292827	4.90958e-05	0.808014	0.872981	0.272896	0.1917	0.482185	0.666417	0.403886	0.898106	0.105809	0.0465459	0.0311549	0.250068	0.297075	0.985464	0.243587	0.426038	0.533752	0.493494	0.317775	0.505955	0.671842	0.77555	0.0741661	0.159751	0.184001	0.0710644	0.0978135	9.06547e-06	0.613669	0.0360468	0.0715337	0.342003	0.00169499	9.57746e-07	0.00240828	0.0044826	7.87971e-14	4.36247e-07	0.000270565	0.0168092	1.86065e-07	9.70537e-05	4.36772e-10	0.00797027	0.39594	0.602341	0.339143	0.00418078	4.87494e-06	0.000124135	3.35661e-08	3.8754e-07		2.65566e-09	1.17486e-05	0.00663349	4.32392e-09	4.37696e-08	6.05242e-05	1.86403e-08	2.28978e-06	1.29793e-10	0.000429594	1.35088e-05	8.99743e-09	2.4787e-06	0.000868937	3.94867e-08	3.74245e-10	0.419097	0.393209	0.824705	0.926198	0.887248	0.996689	0.297964	0.859714	0.360614	0.687961	0.866313	0.118611	0.583209	0.309638	0.342865	0.347016	0.649179	0.716487	0.394246	0.116311	0.103819	0.174731	0.198264	0.776043	0.627446	0.218711	0.462201	0.264668	0.93931	0.649595	0.233284	0.464834	0.38476	0.22774	0.576027	0.540209	0.708226	0.434264	0.201499	0.95982	0.555876	0.885096	0.160455	0.114533	0.362751	0.0869948	0.22069	0.176492	0.932916	0.708363	0.840166	0.507581	0.207571	0.822269	0.953644	0.649071	0.939287	0.9796	0.734493	0.877002	0.459861	0.428548	0.515969	0.904581
AT-FAHFA 36:2;O (3); AT-FAHFA 18:1/18:1;O; [M-H]-	0.150686	0.00897552	0.0922118	0.105107	0.197185	0.0054704	0.00160009	0.777168	0.883764	0.250974	0.143201	0.316614	0.990949	0.669354	0.461443	0.35513	0.112585	0.0221851	0.829255	0.738552	0.697619	0.0739498	0.364145	0.359312	0.436219	0.21925	0.454125	0.372962	0.919106	0.0669156	0.181002	0.0850519	0.0398754	0.370194	2.01696e-06	0.431956	0.130715	0.310236	0.252742	0.0028763	5.43301e-08	0.00831543	0.000819573	1.67128e-08	1.62868e-10	4.29547e-05	0.0229014	7.62143e-06	1.42192e-05	4.98977e-10	0.00198496	0.908141	0.991268	0.822619	0.00163243	1.2043e-06	4.79467e-05	2.59037e-08	7.54983e-07	2.65566e-09		1.13134e-06	0.0187554	1.10985e-06	2.59136e-09	1.18372e-05	6.08917e-07	6.75985e-05	2.32582e-09	0.000751373	1.04112e-05	4.21611e-10	2.27637e-06	0.000178489	6.47956e-09	3.60073e-11	0.951329	0.47451	0.752373	0.943757	0.687918	0.891776	0.145498	0.828481	0.430453	0.501508	0.866065	0.123212	0.580873	0.373623	0.352697	0.433576	0.723869	0.408565	0.656624	0.0911154	0.0827607	0.203959	0.207103	0.695253	0.631905	0.237643	0.589291	0.811312	0.961127	0.8677	0.294759	0.922114	0.652322	0.185272	0.549082	0.941243	0.944044	0.125777	0.18406	0.374941	0.54948	0.879662	0.0802313	0.0638213	0.567733	0.18627	0.172533	0.129321	0.896886	0.92214	0.526588	0.71595	0.716085	0.782673	0.900496	0.718816	0.874884	0.628626	0.904539	0.911305	0.573615	0.802638	0.918481	0.855069
AT-FAHFA 36:2;O (4); AT-FAHFA 18:1/18:1;O; [M-H]-	0.119805	0.0477524	0.146384	0.254573	0.370116	0.0172475	0.0150761	0.954739	0.937212	0.355086	0.201587	0.679763	0.966134	0.961789	0.631852	0.0472689	0.274785	0.0853908	0.62754	0.937012	0.890813	0.691857	0.376048	0.506656	0.599941	0.396369	0.611128	0.967471	0.704932	0.282048	0.600745	0.557875	0.00582143	0.176442	3.26872e-06	0.604565	0.528735	0.876166	0.062048	0.000432978	4.05278e-05	0.0350888	3.71388e-05	1.0902e-05	2.10354e-05	2.37549e-09	0.0102274	0.000168077	2.45876e-10	2.16616e-05	2.2188e-05	0.673886	0.570646	0.455288	0.000781023	4.3252e-10	2.17578e-05	6.24247e-09	2.79191e-06	1.17486e-05	1.13134e-06		0.0513904	0.000269496	4.23389e-05	7.28112e-07	2.68856e-06	0.000292773	2.32314e-08	0.000525423	5.58347e-06	2.62842e-07	4.74407e-08	1.32864e-05	4.62068e-10	9.48932e-11	0.937226	0.510309	0.432541	0.653289	0.717764	0.816206	0.163182	0.367068	0.659301	0.332517	0.496987	0.0703271	0.868102	0.190478	0.307249	0.41942	0.57459	0.367581	0.634644	0.009649	0.112997	0.233594	0.226421	0.406809	0.579988	0.337232	0.93155	0.883211	0.984778	0.927284	0.335628	0.743299	0.950484	0.0318081	0.785226	0.84895	0.797172	0.185932	0.186547	0.580097	0.488958	0.871931	0.088242	0.0524605	0.851015	0.510952	0.182066	0.18133	0.617489	0.819361	0.474751	0.659021	0.846745	0.667251	0.536564	0.994031	0.439075	0.760276	0.742682	0.828754	0.907211	0.743905	0.267903	0.839464
AT-FAHFA 36:3;O (1); AT-FAHFA 18:2/18:1;O; [M-H]-	0.127135	0.562333	0.117666	0.306805	0.600048	0.0301759	0.0261585	0.883775	0.816203	0.806889	0.259201	0.595535	0.398659	0.873783	0.196395	0.16459	0.106261	0.0515007	0.156231	0.312267	0.952487	0.826119	0.793579	0.508362	0.890989	0.654187	0.908371	0.229814	0.583548	0.258232	0.922659	0.192775	0.0931985	0.0170615	0.0911559	0.665069	0.0285219	0.086704	0.169393	0.0151348	0.0915945	0.000728461	0.214512	0.00437549	0.00770088	0.091586	0.0373746	0.00591224	0.0846559	0.00390888	0.0959799	0.242325	0.59481	0.147634	0.0189464	0.024384	0.0179563	0.0241115	0.000247601	0.00663349	0.0187554	0.0513904		0.000768333	0.00114142	0.00472782	0.00309427	0.00138549	0.00540869	0.0293069	0.0110231	0.00621837	0.0269901	0.103442	0.0118602	0.00997798	0.310835	0.61847	0.733955	0.783465	0.869749	0.580088	0.757947	0.29733	0.644415	0.852364	0.333	0.686071	0.416536	0.540649	0.551923	0.908006	0.825348	0.580001	0.326544	0.686537	0.677342	0.663325	0.24515	0.702079	0.581232	0.540545	0.575245	0.452533	0.866929	0.416457	0.739362	0.188012	0.0862812	0.393688	0.225302	0.14115	0.540362	0.751614	0.560345	0.839342	0.446989	0.700574	0.828841	0.618525	0.689779	0.366294	0.670511	0.511505	0.118743	0.442098	0.024441	0.231269	0.647264	0.958646	0.636117	0.481976	0.847692	0.343441	0.506377	0.179224	0.25769	0.0354446	0.211179	0.572174
AT-FAHFA 36:3;O (2); AT-FAHFA 18:2/18:1;O; [M-H]-	0.0711838	0.0566415	0.0370355	0.0711823	0.678298	0.000513264	5.19691e-05	0.612592	0.785296	0.370956	0.125598	0.431105	0.301681	0.751375	0.880047	0.293926	0.0326406	0.0425569	0.592895	0.548713	0.70711	0.317087	0.367383	0.192187	0.319541	0.0982234	0.342986	0.31575	0.841791	0.0396827	0.336324	0.0581367	0.0343154	0.0579195	1.47021e-05	0.371533	0.0177177	0.169603	0.234256	0.0116405	9.3411e-07	0.000437376	0.00346089	9.47617e-08	5.80808e-07	0.000729827	0.00144322	1.57632e-07	0.000503402	1.25926e-08	0.006852	0.851441	0.874539	0.732316	0.0011759	6.7036e-05	0.00146989	8.23861e-06	2.34249e-06	4.32392e-09	1.10985e-06	0.000269496	0.000768333		9.01537e-10	2.34814e-05	1.81847e-06	5.97827e-05	6.12963e-08	5.86846e-05	3.92374e-05	5.6367e-08	1.55224e-05	0.000508879	6.52179e-06	6.52596e-07	0.997905	0.0712719	0.507149	0.433175	0.377455	0.362728	0.635185	0.967632	0.408557	0.822672	0.638655	0.135925	0.462647	0.180055	0.262471	0.227648	0.214215	0.994559	0.427544	0.12527	0.0318087	0.0362823	0.0469698	0.568596	0.133827	0.948053	0.998282	0.4619	0.943827	0.578519	0.640944	0.806652	0.631934	0.24997	0.329965	0.888355	0.920315	0.203753	0.153838	0.963359	0.558903	0.775743	0.0828242	0.0558283	0.309534	0.0629317	0.127544	0.0557188	0.98644	0.841079	0.785087	0.632275	0.194963	0.737449	0.928393	0.908314	0.768186	0.718472	0.69723	0.381047	0.398194	0.794593	0.828702	0.818483
AT-FAHFA 36:3;O (3); AT-FAHFA 18:2/18:1;O; [M-H]-	0.132529	0.0445397	0.0745609	0.125165	0.484032	0.0029151	0.000480891	0.661773	0.771603	0.250454	0.0658409	0.386226	0.541435	0.74914	0.601699	0.372027	0.0307016	0.0618708	0.90972	0.735163	0.865098	0.187975	0.409788	0.271539	0.184473	0.0539063	0.199964	0.153978	0.825024	0.0161835	0.311454	0.0174738	0.0272528	0.298013	4.69488e-06	0.262183	0.0272039	0.230264	0.250491	0.0183762	8.25421e-08	0.000491324	0.000743814	6.9537e-07	1.56817e-09	0.000480298	0.00618293	5.60114e-08	3.84638e-05	8.34708e-10	0.00671702	0.658242	0.883223	0.903283	0.000621232	3.22279e-05	0.00212669	4.96338e-07	3.87064e-06	4.37696e-08	2.59136e-09	4.23389e-05	0.00114142	9.01537e-10		5.86564e-06	9.49495e-08	0.000208952	3.12865e-08	0.000210643	4.29476e-05	8.80359e-09	9.03997e-07	7.52492e-05	1.60594e-06	5.40284e-08	0.678318	0.208611	0.742977	0.718124	0.57003	0.623996	0.223945	0.862823	0.250511	0.342623	0.98216	0.144936	0.348848	0.412606	0.364544	0.462001	0.558687	0.356102	0.395536	0.0671708	0.0605294	0.135369	0.120776	0.820701	0.322715	0.60392	0.808866	0.53305	0.689332	0.788774	0.465038	0.970823	0.399445	0.187707	0.282221	0.922528	0.822181	0.123817	0.235241	0.371255	0.825643	0.788237	0.0743006	0.0565963	0.717448	0.120553	0.192641	0.0870416	0.959573	0.804313	0.99533	0.568886	0.320859	0.685762	0.721799	0.580859	0.893297	0.652601	0.792425	0.5811	0.819534	0.731495	0.919614	0.993666
AT-FAHFA 36:3;O (4); AT-FAHFA 18:2/18:1;O; [M-H]-	0.28408	0.137686	0.220096	0.25422	0.541212	0.0353139	0.0148753	0.474105	0.735896	0.508465	0.205545	0.595208	0.549139	0.723668	0.663811	0.294777	0.121567	0.073738	0.84092	0.95924	0.361355	0.885727	0.344201	0.188797	0.590352	0.250172	0.616676	0.16524	0.731193	0.324355	0.760524	0.428292	0.00975955	0.136297	1.42252e-05	0.495004	0.174837	0.820997	0.094905	0.0153568	0.000110132	0.00404705	0.000264466	0.00011862	1.29602e-05	2.79972e-06	0.00633229	8.91501e-05	1.65552e-06	1.85548e-05	0.000571278	0.921748	0.43665	0.933129	0.000256836	1.31336e-05	0.00159936	4.33977e-06	4.87313e-06	6.05242e-05	1.18372e-05	7.28112e-07	0.00472782	2.34814e-05	5.86564e-06		2.86583e-05	0.000984643	1.19741e-06	0.000594194	0.000238172	1.17098e-06	1.83485e-06	5.22058e-05	3.71889e-06	4.79409e-07	0.661375	0.225679	0.849246	0.575656	0.612095	0.463438	0.424127	0.913561	0.681204	0.174572	0.946802	0.151009	0.4875	0.425891	0.439335	0.749524	0.621572	0.230212	0.562336	0.0601452	0.134	0.175631	0.221781	0.904124	0.358109	0.86934	0.652095	0.892587	0.992222	0.482287	0.770265	0.720568	0.507867	0.0280416	0.220347	0.972624	0.974456	0.18597	0.399391	0.269396	0.774273	0.789333	0.151011	0.0878404	0.969446	0.484484	0.382572	0.212222	0.958961	0.948319	0.82705	0.950403	0.736966	0.64832	0.21251	0.667486	0.595837	0.590931	0.622157	0.516596	0.672802	0.932313	0.441557	0.958725
AT-FAHFA 36:4;O; AT-FAHFA 18:2/18:2;O; [M-H]-	0.110846	0.0386894	0.232485	0.241437	0.236396	0.00636818	0.00246845	0.738642	0.847082	0.177803	0.286455	0.821547	0.888397	0.414638	0.904816	0.106412	0.02265	0.0483456	0.479994	0.542459	0.977561	0.646881	0.273605	0.67545	0.437119	0.311424	0.444567	0.740395	0.687339	0.138922	0.223605	0.352042	0.0921809	0.17566	6.21119e-05	0.942726	0.136136	0.177765	0.178197	0.00227209	8.56411e-05	0.0076989	0.00291417	1.81617e-07	6.00935e-05	0.000541874	0.0250376	4.00549e-06	1.49712e-05	1.73324e-07	0.0037356	0.380965	0.842243	0.246259	0.00409558	4.44779e-06	0.000828001	9.41172e-08	5.94518e-06	1.86403e-08	6.08917e-07	2.68856e-06	0.00309427	1.81847e-06	9.49495e-08	2.86583e-05		1.06967e-05	3.84932e-08	0.00399782	3.05438e-05	4.11386e-06	1.57113e-06	0.00060056	5.50446e-07	1.58122e-08	0.483122	0.79723	0.840871	0.614836	0.595713	0.698426	0.087259	0.69431	0.206115	0.174311	0.636742	0.0442242	0.960525	0.651254	0.643689	0.826036	0.850378	0.177955	0.426394	0.0745378	0.261504	0.385331	0.385752	0.834487	0.996347	0.141251	0.912817	0.231664	0.830178	0.671196	0.180777	0.342941	0.147132	0.0439316	0.331323	0.30613	0.856302	0.523253	0.423516	0.447568	0.638336	0.517047	0.189958	0.138632	0.62575	0.279795	0.503842	0.347856	0.69142	0.608818	0.997183	0.429123	0.304836	0.99336	0.764167	0.630964	0.90955	0.568423	0.648388	0.993261	0.601956	0.388903	0.72367	0.546982
AT-FAHFA 38:2;O; AT-FAHFA 18:1/20:1;O; [M-H]-	0.228143	0.0575167	0.149708	0.234372	0.388376	0.0134691	0.00305302	0.35644	0.727133	0.967071	0.762381	0.936295	0.844291	0.921538	0.857628	0.274866	0.408742	0.0428177	0.206665	0.104553	0.902261	0.669166	0.663002	0.905458	0.615718	0.560521	0.618993	0.643738	0.521316	0.0839638	0.137066	0.385415	0.215378	0.0423433	0.0197847	0.586773	0.173015	0.141604	0.0438969	0.000311122	0.0078187	0.00690916	0.0774219	3.05591e-06	0.000472332	0.00502863	0.0655899	0.00296377	0.00816742	2.6537e-05	0.00342493	0.105458	0.333126	0.0582157	0.00136119	7.82845e-06	0.000192495	0.000452504	4.02349e-07	2.28978e-06	6.75985e-05	0.000292773	0.00138549	5.97827e-05	0.000208952	0.000984643	1.06967e-05		2.97915e-05	0.0275329	0.000100859	0.000120235	0.00341705	0.0376377	5.49319e-05	7.3018e-06	0.0985136	0.856181	0.963926	0.631926	0.541772	0.592052	0.215349	0.844891	0.38143	0.724687	0.827846	0.366607	0.219794	0.813449	0.737711	0.707866	0.972656	0.487354	0.716772	0.104104	0.407089	0.356309	0.47403	0.979304	0.981072	0.194822	0.722617	0.433747	0.713568	0.251051	0.310164	0.578965	0.385029	0.18159	0.67089	0.802388	0.722245	0.176521	0.406295	0.584551	0.607109	0.862476	0.377362	0.411242	0.193467	0.493769	0.770711	0.566853	0.484454	0.889498	0.422915	0.714612	0.731135	0.475292	0.778021	0.428768	0.911494	0.941256	0.242683	0.302105	0.749268	0.109335	0.62115	0.85644
AT-sum FAHFA	0.0337794	0.0246349	0.0320321	0.0804083	0.512325	0.000607461	0.000330262	0.936921	0.977415	0.247086	0.184856	0.457411	0.857295	0.741002	0.994188	0.0651021	0.0653752	0.0384029	0.43963	0.757307	0.884885	0.318447	0.386034	0.35358	0.669815	0.388006	0.690459	0.543838	0.995264	0.109965	0.260289	0.169351	0.00857067	0.0348339	2.99531e-08	0.433411	0.0557988	0.193654	0.108767	0.00015881	8.62961e-08	0.00133325	0.000259471	5.20073e-10	5.26506e-08	4.45407e-07	0.00134549	1.18373e-07	2.81756e-07	5.18587e-09	0.000291389	0.444074	0.933199	0.321614	0.000330401	7.26575e-09	6.49643e-06	2.49566e-11	7.65801e-09	1.29793e-10	2.32582e-09	2.32314e-08	0.00540869	6.12963e-08	3.12865e-08	1.19741e-06	3.84932e-08	2.97915e-05		4.17632e-06	3.91635e-08	1.82742e-12	5.37221e-09	2.43627e-05	9.68501e-14	4.40857e-14	0.564568	0.487931	0.650904	0.870455	0.711366	0.976634	0.335243	0.803006	0.666709	0.50437	0.751702	0.135759	0.791549	0.297211	0.437795	0.393957	0.605471	0.560636	0.823897	0.0606511	0.144558	0.247769	0.175475	0.512401	0.574707	0.405107	0.748737	0.669586	0.867924	0.613834	0.461241	0.598946	0.604134	0.11708	0.36892	0.602185	0.701974	0.330619	0.218166	0.744474	0.404559	0.945432	0.173253	0.107663	0.637204	0.239601	0.195306	0.188785	0.945602	0.995963	0.712689	0.772158	0.450639	0.817551	0.534105	0.924572	0.705357	0.911092	0.966997	0.746605	0.476411	0.802033	0.891461	0.892132
AT-sum PAHPA	0.0129148	0.202934	0.00511767	0.091376	0.50711	0.00117088	0.00303687	0.316271	0.506003	0.171226	0.229849	0.579366	0.370112	0.560875	0.879441	0.167024	0.141153	0.144618	0.680013	0.440264	0.432526	0.512785	0.487232	0.110615	0.757291	0.306027	0.800063	0.23055	0.688028	0.130606	0.473289	0.0621566	0.000197572	0.00335458	2.01705e-06	0.0228982	0.0224512	0.340867	0.06723	0.00471733	1.24818e-05	0.000562686	0.000359602	0.000591895	0.000151319	2.78169e-05	2.2336e-05	2.06285e-05	9.40577e-05	0.000843936	0.00109306	0.902147	0.731131	0.651163	0.000273474	0.00014633	0.000531843	0.000105661	0.000196076	0.000429594	0.000751373	0.000525423	0.0293069	5.86846e-05	0.000210643	0.000594194	0.00399782	0.0275329	4.17632e-06		1.41345e-05	6.79609e-06	1.3691e-05	4.46794e-05	1.54765e-05	0.000137565	0.971383	0.20622	0.154368	0.18239	0.105067	0.295299	0.731433	0.388751	0.521494	0.791465	0.241058	0.372545	0.920683	0.117063	0.496275	0.134855	0.106563	0.681356	0.604927	0.25994	0.146259	0.218727	0.0293428	0.077129	0.0835387	0.472023	0.802913	0.61878	0.617987	0.659746	0.592154	0.783554	0.605135	0.2741	0.186403	0.882781	0.565495	0.401174	0.144433	0.699121	0.334711	0.342916	0.25519	0.149273	0.882234	0.28564	0.0677057	0.0909378	0.901074	0.438003	0.967494	0.832032	0.660481	0.621444	0.145684	0.691904	0.385488	0.9796	0.575981	0.359	0.121038	0.569098	0.403743	0.259955
AT-sum PAHSA	0.0210047	0.074319	0.0111306	0.174637	0.978029	0.00105727	0.00163191	0.533832	0.707848	0.352346	0.475214	0.725284	0.853656	0.299476	0.850596	0.226534	0.254296	0.00903446	0.543259	0.750614	0.557924	0.342527	0.313379	0.572234	0.869573	0.927475	0.861626	0.725875	0.757841	0.130998	0.0775285	0.23856	0.00376332	0.0114526	5.92932e-05	0.696226	0.299743	0.615791	0.00107927	5.92336e-07	3.72032e-05	0.0095044	0.000985311	9.66417e-06	1.84763e-05	6.5552e-06	0.000304865	0.000686434	0.000172525	9.51345e-06	3.04991e-07	0.379605	0.790234	0.169264	1.92145e-05	3.74209e-09	2.25838e-07	1.68549e-05	3.20432e-08	1.35088e-05	1.04112e-05	5.58347e-06	0.0110231	3.92374e-05	4.29476e-05	0.000238172	3.05438e-05	0.000100859	3.91635e-08	1.41345e-05		4.02706e-07	0.000137193	0.000283094	2.66768e-08	3.25608e-07	0.514489	0.74877	0.463284	0.818691	0.627447	0.713107	0.28841	0.679164	0.799553	0.580905	0.600342	0.265905	0.952946	0.248358	0.471367	0.359554	0.481525	0.623413	0.888951	0.0531594	0.308566	0.32429	0.234656	0.292696	0.655179	0.461176	0.843766	0.849703	0.349921	0.291963	0.985893	0.767936	0.909741	0.0642846	0.236132	0.858973	0.925361	0.134861	0.149866	0.601075	0.114821	0.989256	0.225902	0.210786	0.371747	0.843252	0.411965	0.377337	0.947262	0.572075	0.909433	0.7321	0.980509	0.811115	0.263587	0.308772	0.554382	0.822089	0.837965	0.714942	0.471288	0.876512	0.307385	0.659162
AT-sum PAHOA	0.0716046	0.0358469	0.038192	0.0773316	0.563216	0.0015282	0.000512848	0.871726	0.824514	0.439936	0.0691226	0.273043	0.556909	0.995077	0.993995	0.116552	0.107931	0.0360445	0.646603	0.738013	0.944555	0.173579	0.326762	0.297785	0.409035	0.179716	0.42923	0.453053	0.829917	0.0523006	0.213057	0.0791767	0.0135713	0.0797349	7.76e-08	0.225512	0.0557341	0.315277	0.157118	0.000705734	4.92396e-09	0.00109893	0.000858953	3.66486e-09	4.60702e-12	2.9655e-07	0.000597003	1.23199e-06	3.81132e-06	2.37774e-10	0.000673915	0.879136	0.847017	0.725067	0.000321033	3.19158e-07	1.59721e-05	2.84259e-08	7.15148e-09	8.99743e-09	4.21611e-10	2.62842e-07	0.00621837	5.6367e-08	8.80359e-09	1.17098e-06	4.11386e-06	0.000120235	1.82742e-12	6.79609e-06	4.02706e-07		2.8476e-07	0.000108921	6.79362e-10	1.47395e-11	0.991013	0.232149	0.432241	0.593313	0.376962	0.774805	0.288394	0.615092	0.801492	0.517601	0.546027	0.159173	0.409973	0.206282	0.21579	0.236426	0.401514	0.543071	0.830485	0.027117	0.0526289	0.130636	0.0842928	0.330718	0.326682	0.518703	0.892688	0.968946	0.719466	0.468857	0.718073	0.960031	0.866473	0.157188	0.317583	0.943148	0.828607	0.178611	0.0967388	0.575953	0.383201	0.991811	0.0794955	0.0435447	0.730164	0.130257	0.0766201	0.0706544	0.779268	0.786542	0.627776	0.979281	0.600556	0.767894	0.49045	0.989278	0.732333	0.637339	0.843414	0.788004	0.318186	0.964986	0.751518	0.91269
AT-sum POHOA	0.0730177	0.0736137	0.0987213	0.202842	0.570597	0.00535639	0.00356703	0.889375	0.559549	0.162993	0.124405	0.461621	0.690152	0.503484	0.855281	0.0391748	0.0653559	0.281871	0.680848	0.989991	0.851256	0.532603	0.646244	0.227523	0.35492	0.128151	0.378452	0.370048	0.833513	0.144665	0.759488	0.174911	0.00371993	0.175008	1.57777e-08	0.155133	0.0432579	0.255256	0.309514	0.0122566	2.00946e-06	0.00149927	4.89944e-06	1.39032e-05	1.10462e-05	3.89187e-06	0.00510542	2.03849e-09	1.71899e-12	2.82181e-05	0.00239473	0.953821	0.91641	0.806332	0.00130665	3.34749e-06	0.00123864	1.9429e-11	4.73967e-05	2.4787e-06	2.27637e-06	4.74407e-08	0.0269901	1.55224e-05	9.03997e-07	1.83485e-06	1.57113e-06	0.00341705	5.37221e-09	1.3691e-05	0.000137193	2.8476e-07		1.6124e-07	1.60373e-08	1.95285e-08	0.947662	0.432291	0.633278	0.697095	0.730792	0.804366	0.390003	0.694377	0.47451	0.352316	0.715962	0.140958	0.820194	0.319992	0.572614	0.534552	0.609773	0.436481	0.961358	0.057244	0.186247	0.366296	0.248393	0.579603	0.478608	0.609337	0.761081	0.671361	0.552788	0.68424	0.324497	0.795093	0.678442	0.153053	0.654902	0.722165	0.993454	0.395729	0.407012	0.7912	0.782382	0.8093	0.239506	0.135688	0.844635	0.323491	0.20696	0.22245	0.826799	0.897807	0.56649	0.380091	0.283138	0.376044	0.581875	0.402046	0.729454	0.96045	0.535507	0.429128	0.705992	0.750698	0.729898	0.836331
AT-sum OAHPA	0.130668	0.201064	0.0513931	0.498431	0.889521	0.017398	0.0147162	0.806422	0.574662	0.0518505	0.289947	0.425782	0.922769	0.731749	0.185829	0.369421	0.395471	0.203332	0.621824	0.326622	0.320849	0.741412	0.988409	0.0794557	0.757936	0.282707	0.797423	0.059685	0.447992	0.281961	0.727876	0.196657	2.73317e-05	0.400604	3.90476e-06	0.177453	0.201445	0.986364	0.0583691	0.0488321	6.49514e-05	0.00508359	1.77871e-15	0.00341184	0.000254415	0.000196649	0.00636495	2.12485e-05	1.60229e-07	0.00305687	0.000296329	0.365843	0.290356	0.654065	0.000171001	2.5682e-05	0.00675565	3.03208e-06	0.00138744	0.000868937	0.000178489	1.32864e-05	0.103442	0.000508879	7.52492e-05	5.22058e-05	0.00060056	0.0376377	2.43627e-05	4.46794e-05	0.000283094	0.000108921	1.6124e-07		8.61964e-06	3.46862e-05	0.25928	0.211473	0.396304	0.298342	0.286052	0.455453	0.755106	0.545085	0.715736	0.386233	0.492688	0.240921	0.982177	0.152922	0.37731	0.437129	0.295389	0.645422	0.793464	0.0467081	0.166954	0.156509	0.189282	0.399168	0.200742	0.622852	0.827714	0.663139	0.429507	0.327962	0.62829	0.623863	0.671794	0.174701	0.966226	0.726181	0.425951	0.108452	0.326865	0.74298	0.610787	0.664566	0.162027	0.117586	0.683044	0.909911	0.301849	0.231249	0.559708	0.696944	0.641667	0.411193	0.602534	0.216914	0.516623	0.592545	0.769636	0.579543	0.215389	0.331373	0.50586	0.263011	0.0893253	0.571121
AT-sum OAHSA	0.0437342	0.0250188	0.0359789	0.140921	0.503638	0.00197855	0.00173892	0.786651	0.81673	0.266702	0.281331	0.556699	0.969342	0.849281	0.880755	0.0591078	0.200547	0.0233868	0.485981	0.926186	0.921795	0.311792	0.545722	0.389638	0.82643	0.540738	0.844547	0.621947	0.920639	0.17923	0.284654	0.28384	0.00338392	0.0464621	3.91723e-07	0.54654	0.142741	0.310204	0.0569425	4.30756e-05	1.92297e-06	0.00438947	6.03457e-05	4.99774e-08	5.2538e-07	1.66184e-07	0.0027942	4.16725e-06	5.64202e-08	9.77619e-07	3.72205e-05	0.461791	0.975143	0.260138	0.000202509	8.01806e-11	2.90773e-07	1.15238e-11	1.3542e-08	3.94867e-08	6.47956e-09	4.62068e-10	0.0118602	6.52179e-06	1.60594e-06	3.71889e-06	5.50446e-07	5.49319e-05	9.68501e-14	1.54765e-05	2.66768e-08	6.79362e-10	1.60373e-08	8.61964e-06		1.24057e-13	0.548909	0.700522	0.63138	0.914908	0.741311	0.808161	0.362819	0.659986	0.862526	0.572109	0.718363	0.149976	0.996065	0.326716	0.573088	0.45352	0.69213	0.559036	0.840048	0.0718406	0.232867	0.369503	0.218028	0.373115	0.681713	0.395188	0.85476	0.968409	0.800057	0.881024	0.353057	0.701392	0.831108	0.110688	0.637977	0.69405	0.867914	0.293449	0.308913	0.756963	0.236104	0.773928	0.23955	0.157595	0.706383	0.4862	0.238296	0.283778	0.99739	0.720894	0.67176	0.862049	0.763297	0.708979	0.624955	0.968219	0.507043	0.845495	0.897486	0.942884	0.612767	0.908295	0.605824	0.734137
AT-sum OAHOA	0.0724011	0.0186173	0.0660303	0.117158	0.337484	0.00222966	0.00095848	0.903699	0.984447	0.33146	0.159495	0.512854	0.842133	0.757934	0.729539	0.083339	0.133215	0.0319521	0.495279	0.640514	0.992273	0.326535	0.384402	0.450111	0.532345	0.320028	0.546631	0.693444	0.796669	0.117209	0.288485	0.251279	0.0145457	0.123517	4.65423e-07	0.548697	0.156306	0.349911	0.108503	0.000270675	4.20204e-07	0.00496041	0.000222575	1.04073e-09	3.10044e-08	3.13621e-07	0.0061883	2.3165e-06	1.06386e-07	4.86855e-09	0.000182017	0.604015	0.952742	0.432116	0.000408882	7.01791e-10	5.04357e-06	3.26075e-11	6.08748e-09	3.74245e-10	3.60073e-11	9.48932e-11	0.00997798	6.52596e-07	5.40284e-08	4.79409e-07	1.58122e-08	7.3018e-06	4.40857e-14	0.000137565	3.25608e-07	1.47395e-11	1.95285e-08	3.46862e-05	1.24057e-13		0.72167	0.465543	0.641545	0.887186	0.772718	0.865441	0.187595	0.72951	0.529037	0.435624	0.730356	0.102512	0.646511	0.277593	0.345218	0.413918	0.649789	0.424945	0.846065	0.0301488	0.104574	0.206889	0.201336	0.553949	0.612548	0.274872	0.778928	0.729465	0.968484	0.730392	0.307302	0.90915	0.688081	0.0868314	0.595141	0.893672	0.982212	0.204559	0.192382	0.587061	0.455855	0.9577	0.109089	0.07188	0.617914	0.269395	0.194409	0.170955	0.866479	0.989013	0.647391	0.692625	0.572215	0.78231	0.719389	0.909749	0.680335	0.849641	0.984637	0.942483	0.67749	0.807551	0.747215	0.957657
AT-sum SAHSA	0.236368	0.37512	0.574337	0.392935	0.627899	0.283919	0.342108	0.741526	0.647366	0.635417	0.149049	0.194953	0.351996	0.13554	0.0322401	0.0729834	0.722564	0.695667	0.00454281	0.043208	0.407505	0.988853	0.993267	0.0798261	0.301398	0.0608636	0.327136	0.0338282	0.736552	0.977572	0.130631	0.448677	0.466987	0.0101739	0.537922	0.078362	0.266875	0.00112563	0.843819	0.0366831	0.496518	0.73784	0.197812	0.307316	0.638715	0.924365	0.728576	0.831657	0.721826	0.83405	0.907658	4.19254e-08	0.000110317	5.64296e-07	0.749517	0.612311	0.226522	0.686269	0.385252	0.419097	0.951329	0.937226	0.310835	0.997905	0.678318	0.661375	0.483122	0.0985136	0.564568	0.971383	0.514489	0.991013	0.947662	0.25928	0.548909	0.72167		0.00368982	0.149593	0.0115916	0.0105216	0.0544254	0.879157	0.32289	0.744317	0.764687	0.187065	0.799421	0.453424	0.0834076	0.0702786	0.315751	0.0433759	0.876367	0.853441	0.284351	0.0297202	0.0344456	0.156409	0.566488	0.0115208	0.0497864	0.367523	0.13534	0.389541	0.337252	0.333111	0.000427014	0.0662919	0.861438	0.685547	0.00244902	0.0637765	0.0323688	0.216738	0.511061	0.488531	0.790232	0.0527251	0.065379	0.857208	0.72576	0.186471	0.0544758	0.117989	0.837025	0.519042	0.943212	0.761357	0.285231	0.881316	0.699499	0.841546	0.0035613	0.0107184	0.448262	0.478002	0.0125003	0.0105797	0.455083
SERUM-FAHFA 32:0;O (1); SERUM-FAHFA 16:0/16:0;O; [M-H]-	0.889277	0.931291	0.514761	0.328259	0.744005	0.41514	0.299382	0.5443	0.418634	0.691552	0.0770894	0.319807	0.0158839	0.545525	0.312453	0.958999	0.557639	0.854746	0.851885	0.718028	0.118735	0.6136	0.785195	0.204609	0.174208	0.0409701	0.188542	0.35604	0.618149	0.342036	0.295771	0.271236	0.139457	0.857671	0.215612	0.193897	0.995693	0.133555	0.72035	0.510475	0.141586	0.551715	0.208718	0.411001	0.17542	0.365962	0.299772	0.311019	0.515607	0.25728	0.734331	0.0416227	0.00748581	0.0396421	0.612423	0.727485	0.96623	0.650658	0.660622	0.393209	0.47451	0.510309	0.61847	0.0712719	0.208611	0.225679	0.79723	0.856181	0.487931	0.20622	0.74877	0.232149	0.432291	0.211473	0.700522	0.465543	0.00368982		0.00492966	4.86187e-05	2.42384e-05	0.000841353	0.32517	0.229793	0.536071	0.363948	0.00786979	0.21512	0.137897	0.00011827	0.000198623	0.00211126	1.63915e-05	0.0486283	0.965736	0.122863	1.16582e-06	3.76809e-07	0.000602019	0.0909103	6.31752e-07	0.0395907	0.567149	0.67104	0.386914	0.723401	0.716429	0.0108002	0.111807	0.839024	0.720961	0.021257	0.508758	0.127781	0.0131535	0.175713	0.613786	0.173031	0.00115696	0.000764147	0.292981	0.00800881	0.00191812	5.72971e-05	0.0542633	0.641216	0.987771	0.655971	0.232927	0.139405	0.892188	0.629726	0.269717	0.00162216	0.0161295	0.123108	0.0628212	0.0966996	0.221891	0.345548
SERUM-FAHFA 32:0;O (2); SERUM-FAHFA 16:0/16:0;O; [M-H]-	0.5684	0.49447	0.78321	0.29688	0.5756	0.607466	0.808269	0.509632	0.443668	0.623027	0.845874	0.663657	0.16744	0.0770335	0.978796	0.908312	0.607801	0.753081	0.789331	0.680736	0.603652	0.626006	0.307819	0.844861	0.209526	0.156441	0.215061	0.565899	0.195041	0.356176	0.653218	0.262394	0.0796626	0.404203	0.473581	0.250526	0.477282	0.183286	0.671807	0.46621	0.497307	0.741383	0.294875	0.678453	0.443901	0.308744	0.2413	0.729054	0.546541	0.680303	0.205159	0.255098	0.0744612	0.670304	0.767927	0.502084	0.339232	0.922199	0.845905	0.824705	0.752373	0.432541	0.733955	0.507149	0.742977	0.849246	0.840871	0.963926	0.650904	0.154368	0.463284	0.432241	0.633278	0.396304	0.63138	0.641545	0.149593	0.00492966		4.67305e-08	1.53457e-05	0.00670413	0.991289	1.8851e-06	0.206862	0.0825703	1.06932e-10	0.0367861	0.975842	9.90452e-06	0.00123087	2.81875e-09	1.982e-07	0.0148647	0.00508978	0.222157	0.0029768	0.00599426	0.000123342	2.2523e-06	1.10096e-05	0.367007	0.106679	0.00754402	0.345202	0.909348	0.224001	0.0314314	8.85405e-05	0.224047	0.97902	0.0156322	0.886448	0.166819	9.29347e-05	0.0528881	0.295052	0.0257271	0.00608972	0.0039808	0.627471	0.0612181	7.7174e-05	0.0001338	0.2293	0.00733097	0.759071	0.771811	0.359886	0.165516	0.344192	0.603655	0.0247772	0.0225506	0.300061	0.925933	0.095748	0.0384975	0.048937	0.0173886
SERUM-FAHFA 32:0;O (3); SERUM-FAHFA 16:0/16:0;O; [M-H]-	0.907241	0.751789	0.814982	0.36347	0.829615	0.836576	0.934553	0.840423	0.246962	0.694252	0.69471	0.567174	0.126347	0.145519	0.484228	0.582902	0.610003	0.985936	0.585181	0.405103	0.283954	0.962156	0.501884	0.322729	0.233923	0.0841429	0.250593	0.679896	0.501688	0.479966	0.43681	0.243242	0.0664227	0.612591	0.462928	0.165637	0.537525	0.0597575	0.809376	0.80432	0.49621	0.78293	0.210658	0.938602	0.543616	0.408833	0.278417	0.772195	0.618106	0.861309	0.332865	0.0600072	0.00953724	0.173403	0.721337	0.762942	0.85731	0.926861	0.861251	0.926198	0.943757	0.653289	0.783465	0.433175	0.718124	0.575656	0.614836	0.631926	0.870455	0.18239	0.818691	0.593313	0.697095	0.298342	0.914908	0.887186	0.0115916	4.86187e-05	4.67305e-08		7.46061e-07	0.000142491	0.411294	0.000252441	0.419689	0.0978263	8.93198e-07	0.0992197	0.81667	1.89843e-05	0.00245815	9.44607e-06	9.90126e-10	0.00736757	0.0272352	0.371045	0.000633732	0.000564728	9.1089e-05	0.0010475	1.51065e-09	0.0257286	0.0946444	0.0159238	0.779329	0.70689	0.176865	0.0043073	0.000358681	0.387616	0.981471	0.00460302	0.647467	0.0804476	0.00204166	0.0735904	0.767924	0.00752707	0.00552492	0.00410586	0.586884	0.0805483	0.000641547	9.31104e-05	0.142914	0.0759093	0.992891	0.989797	0.596061	0.223481	0.454824	0.654828	0.0213774	0.00398475	0.0543093	0.338732	0.070537	0.00757109	0.0235274	0.00626529
SERUM-FAHFA 32:0;O (4); SERUM-FAHFA 16:0/16:0;O; [M-H]-	0.762639	0.960909	0.563989	0.409323	0.658956	0.714657	0.883672	0.677399	0.834742	0.307051	0.418854	0.33711	0.0996109	0.18155	0.675488	0.830913	0.661202	0.539867	0.888656	0.544822	0.376301	0.843656	0.658336	0.197496	0.636594	0.284667	0.664436	0.297561	0.838691	0.688454	0.607099	0.189228	0.0156256	0.661324	0.304652	0.202532	0.581258	0.0788302	0.995664	0.910201	0.345084	0.930583	0.220902	0.715649	0.282878	0.396365	0.300129	0.697052	0.709126	0.615474	0.489638	0.0620679	0.00463399	0.209185	0.821278	0.884403	0.483847	0.994978	0.866202	0.887248	0.687918	0.717764	0.869749	0.377455	0.57003	0.612095	0.595713	0.541772	0.711366	0.105067	0.627447	0.376962	0.730792	0.286052	0.741311	0.772718	0.0105216	2.42384e-05	1.53457e-05	7.46061e-07		0.00120252	0.1803	0.0138494	0.399636	0.0731377	0.000242257	0.154457	0.79282	5.413e-05	0.00204639	3.23918e-05	1.39597e-06	0.00764241	0.144157	0.615743	0.000247209	0.000431591	4.45223e-05	0.000120876	3.43587e-07	0.0261359	0.237531	0.0324668	0.851031	0.532825	0.379041	0.0177987	0.00698644	0.683053	0.953261	0.0381715	0.874839	0.220622	0.0112923	0.094027	0.46814	0.0354901	0.0041746	0.00193655	0.600189	0.0322104	3.49998e-05	2.56828e-05	0.124479	0.0154853	0.921697	0.321313	0.656703	0.0935841	0.390889	0.869113	0.0272178	0.00823427	0.11051	0.140502	0.0210721	0.0425391	0.0619211	0.0445522
SERUM-FAHFA 32:0;O (5); SERUM-FAHFA 16:0/16:0;O; [M-H]-	0.655107	0.465778	0.712813	0.136574	0.565156	0.570764	0.615549	0.897088	0.216751	0.907985	0.549539	0.831231	0.00331112	0.72524	0.865631	0.552644	0.469603	0.331397	0.611937	0.464066	0.0813606	0.778131	0.76737	0.64437	0.154213	0.0837117	0.161571	0.0377578	0.978641	0.451889	0.393745	0.505292	0.264642	0.516747	0.820422	0.122635	0.320705	0.693269	0.773375	0.252424	0.696787	0.453193	0.46649	0.871501	0.655295	0.904998	0.297666	0.477774	0.977697	0.974922	0.962606	0.102253	0.235483	0.120661	0.671467	0.677366	0.569517	0.867035	0.797302	0.996689	0.891776	0.816206	0.580088	0.362728	0.623996	0.463438	0.698426	0.592052	0.976634	0.295299	0.713107	0.774805	0.804366	0.455453	0.808161	0.865441	0.0544254	0.000841353	0.00670413	0.000142491	0.00120252		0.190559	0.124744	0.114875	0.396532	0.0301317	0.175429	0.526278	0.0377342	0.0411973	0.00265409	0.00230543	0.145426	0.660941	0.880373	0.0563575	0.0522077	0.000138328	0.037201	2.38499e-06	0.00277673	0.0624249	0.185067	0.412832	0.649264	0.0613317	0.395662	0.190896	0.366073	0.501617	0.404857	0.550085	0.99896	0.0387443	0.145215	0.527154	0.406842	0.199145	0.0854383	0.581205	0.0602392	0.0351273	0.00808752	0.509306	0.0613217	0.0680371	0.648835	0.762472	0.829676	0.150489	0.731603	0.392314	0.201714	0.595444	0.18754	0.185168	0.50984	0.590789	0.302967
SERUM-FAHFA 32:1;O (1); SERUM-FAHFA 16:1/16:0;O; [M-H]-	0.432028	0.244369	0.228862	0.900012	0.0244653	0.983519	0.486191	0.131919	0.583203	0.74602	0.837368	0.6007	0.69348	0.847184	0.660762	0.800886	0.350244	0.992164	0.490221	0.317467	0.772527	0.21764	0.106557	0.0426525	0.0185071	0.138099	0.0158394	0.167838	0.00789017	0.0442525	0.0148706	0.347025	0.535574	0.246046	0.664984	0.768696	0.696836	0.939708	0.698054	0.321294	0.344311	0.752112	0.727067	0.25484	0.199224	0.432961	0.856459	0.522966	0.324748	0.108905	0.364965	0.73673	0.524553	0.930194	0.619971	0.267471	0.437331	0.322991	0.382563	0.297964	0.145498	0.163182	0.757947	0.635185	0.223945	0.424127	0.087259	0.215349	0.335243	0.731433	0.28841	0.288394	0.390003	0.755106	0.362819	0.187595	0.879157	0.32517	0.991289	0.411294	0.1803	0.190559		0.679243	0.406612	0.00147366	0.813719	0.0678232	0.511114	0.925357	0.197761	0.95873	0.450964	0.00277332	0.607799	0.0210246	0.897041	0.763389	0.309563	0.46853	0.195083	3.10135e-05	0.929126	0.709969	0.754702	0.372102	0.552361	0.482733	0.551994	0.0111667	0.153052	0.498611	0.284179	0.307541	0.12174	0.00508834	0.916732	0.0522577	0.22003	0.399969	0.747673	0.902214	0.733421	0.917233	0.544462	0.657854	0.100033	0.192607	0.980592	0.379084	0.295837	0.50045	0.339758	0.415094	0.68566	0.0187678	0.664497	0.818581	0.68044	0.263263
SERUM-FAHFA 32:1;O (2); SERUM-FAHFA 14:0/18:1;O; [M-H]-	0.808709	0.561073	0.610722	0.782373	0.295512	0.681642	0.548898	0.769431	0.627259	0.825143	0.679458	0.425423	0.911745	0.129893	0.923994	0.856237	0.931314	0.885438	0.533713	0.330626	0.497763	0.447705	0.20824	0.517793	0.492523	0.311483	0.51192	0.303898	0.267969	0.822763	0.655449	0.574993	0.344635	0.518804	0.533864	0.42462	0.376132	0.234629	0.782003	0.462418	0.785254	0.491955	0.409451	0.980079	0.690308	0.235925	0.308976	0.913787	0.450372	0.982974	0.192718	0.435107	0.200956	0.880953	0.92799	0.436546	0.384964	0.924082	0.969829	0.859714	0.828481	0.367068	0.29733	0.967632	0.862823	0.913561	0.69431	0.844891	0.803006	0.388751	0.679164	0.615092	0.694377	0.545085	0.659986	0.72951	0.32289	0.229793	1.8851e-06	0.000252441	0.0138494	0.124744	0.679243		0.0972884	0.205063	1.92312e-06	0.071209	0.620429	0.0115149	0.0475715	0.000488317	0.0037673	0.133037	1.28294e-05	0.274557	0.0831975	0.103161	0.012657	0.000339847	0.0110487	0.657163	0.147737	4.26719e-05	0.175849	0.9629	0.12421	0.0654634	2.94408e-05	0.262218	0.993389	0.0237948	0.873203	0.216738	0.00140787	0.286042	0.303276	0.0344365	0.0501071	0.0309691	0.826362	0.307247	0.00216081	0.00799496	0.338334	0.0187531	0.285645	0.756993	0.0232228	0.325676	0.480361	0.443774	0.104232	0.103299	0.519484	0.699417	0.293522	0.014084	0.030122	0.0445502
SERUM-FAHFA 32:1;O (3); SERUM-FAHFA 14:0/18:1;O; [M-H]-	0.411381	0.827784	0.644021	0.699817	0.881846	0.984256	0.572676	0.132804	0.319015	0.287192	0.485398	0.518223	0.304364	0.0893956	0.0541146	0.869916	0.249356	0.0563007	0.617552	0.0279009	0.853048	0.662514	0.642257	0.782403	0.458933	0.3736	0.470732	0.595519	0.394283	0.355966	0.383155	0.20585	0.873991	0.076917	0.621796	0.450988	0.779721	0.888503	0.217724	0.555814	0.536894	0.906365	0.702384	0.450835	0.618733	0.927489	0.0851217	0.431155	0.550164	0.299231	0.402163	0.753822	0.933276	0.714991	0.536471	0.849695	0.52788	0.475984	0.988976	0.360614	0.430453	0.659301	0.644415	0.408557	0.250511	0.681204	0.206115	0.38143	0.666709	0.521494	0.799553	0.801492	0.47451	0.715736	0.862526	0.529037	0.744317	0.536071	0.206862	0.419689	0.399636	0.114875	0.406612	0.0972884		0.506591	0.242615	0.931125	0.308314	0.958214	0.842213	0.24484	0.626835	0.770536	0.145687	0.604829	0.193807	0.251804	0.218217	0.0147729	0.451513	0.182676	0.012444	0.00481769	2.78402e-06	0.052705	0.000438312	0.418388	0.0658353	0.498811	0.332336	0.75915	0.152827	0.242611	0.32722	0.509481	0.000195927	0.822334	0.203528	0.465347	0.181644	0.405136	0.763762	0.806381	0.0417141	0.00123707	0.208502	0.00392848	0.00302814	0.224403	0.0269901	0.00626164	0.583574	0.226193	0.170811	0.499611	0.295437	0.973869	0.352936	0.754449
SERUM-FAHFA 32:2;O (1); SERUM-FAHFA 16:1/16:1;O; [M-H]-	0.197553	0.811008	0.255467	0.264868	0.562737	0.647951	0.732184	0.0326885	0.328265	0.550332	0.966971	0.470965	0.824824	0.462399	0.841662	0.961271	0.768426	0.821513	0.074483	0.780273	0.12188	0.586487	0.631555	0.354196	0.217532	0.382721	0.208991	0.637143	0.511981	0.321764	0.560975	0.868044	0.900731	0.308694	0.642352	0.694057	0.716995	0.953714	0.611898	0.997876	0.562398	0.523095	0.422243	0.703778	0.443944	0.584847	0.79392	0.488942	0.305259	0.399271	0.686729	0.712589	0.833067	0.578629	0.377557	0.564851	0.800552	0.337772	0.580669	0.687961	0.501508	0.332517	0.852364	0.822672	0.342623	0.174572	0.174311	0.724687	0.50437	0.791465	0.580905	0.517601	0.352316	0.386233	0.572109	0.435624	0.764687	0.363948	0.0825703	0.0978263	0.0731377	0.396532	0.00147366	0.205063	0.506591		0.0286925	0.411571	0.448129	0.259087	0.662719	0.0913128	0.0438992	4.62544e-07	0.135638	0.022895	0.431636	0.444264	0.0986438	0.0442237	0.0851295	0.0988099	0.987727	0.402433	0.798208	0.396939	0.825035	0.890878	0.0333604	0.0357654	0.0684545	0.551036	0.562643	0.942346	0.965781	7.10267e-05	0.712394	0.00306723	0.879287	0.946491	0.79721	0.255895	0.123276	0.24988	0.83457	0.383853	0.357293	0.287806	0.657378	0.26063	0.0932447	0.338432	0.033341	0.917386	0.989226	0.544422	0.499807	0.854266	0.542273	0.00402722
SERUM-FAHFA 32:2;O (2); SERUM-FAHFA 16:1/16:1;O; [M-H]-	0.451418	0.414136	0.658838	0.246764	0.576891	0.539367	0.785061	0.368	0.497426	0.957486	0.777241	0.526711	0.354445	0.0909444	0.901416	0.799845	0.779733	0.995119	0.661224	0.66286	0.812129	0.448457	0.436274	0.777721	0.396704	0.309017	0.403182	0.340976	0.231899	0.631385	0.840635	0.522331	0.208552	0.544481	0.468775	0.252545	0.385488	0.171711	0.882082	0.580905	0.509158	0.473423	0.365305	0.769354	0.612462	0.315053	0.311803	0.856874	0.608054	0.844658	0.256712	0.334819	0.0871494	0.577244	0.996832	0.556446	0.442562	0.963674	0.981693	0.866313	0.866065	0.496987	0.333	0.638655	0.98216	0.946802	0.636742	0.827846	0.751702	0.241058	0.600342	0.546027	0.715962	0.492688	0.718363	0.730356	0.187065	0.00786979	1.06932e-10	8.93198e-07	0.000242257	0.0301317	0.813719	1.92312e-06	0.242615	0.0286925		0.128208	0.854888	3.75601e-06	0.00244261	1.0298e-07	1.96635e-07	0.00222843	0.00675744	0.254414	0.00586496	0.00854105	0.00239064	5.43694e-05	0.00018788	0.456764	0.275297	0.0197117	0.430786	0.759078	0.266954	0.0256149	1.99061e-06	0.586565	0.472572	0.00744142	0.737189	0.152672	0.000317135	0.0115324	0.354443	0.0120389	0.0237641	0.0190841	0.508541	0.104778	0.000591248	0.00159176	0.101234	0.055927	0.395948	0.981987	0.585101	0.123763	0.811891	0.643745	0.023199	0.0216298	0.153253	0.903891	0.0347864	0.0173006	0.0639724	0.00845784
SERUM-FAHFA 32:2;O (3); SERUM-FAHFA 14:0/18:2;O; [M-H]-	0.941354	0.102771	0.388231	0.37613	0.00928552	0.512934	0.35566	0.355908	0.696149	0.0178979	0.817757	0.84831	0.362874	0.172007	0.965656	0.617569	0.0280413	0.182345	0.982448	0.569089	0.645267	0.901904	0.00405838	0.563284	0.15416	0.213115	0.150463	0.494616	0.141686	0.482808	0.286272	0.779544	0.246343	0.674558	0.163331	0.471494	0.587797	0.922682	0.734055	0.233701	0.215416	0.640947	0.186056	0.0685168	0.219193	0.185899	0.752041	0.167709	0.136119	0.0760439	0.307788	0.92825	0.396667	0.445068	0.827133	0.252849	0.146602	0.138999	0.39848	0.118611	0.123212	0.0703271	0.686071	0.135925	0.144936	0.151009	0.0442242	0.366607	0.135759	0.372545	0.265905	0.159173	0.140958	0.240921	0.149976	0.102512	0.799421	0.21512	0.0367861	0.0992197	0.154457	0.175429	0.0678232	0.071209	0.931125	0.411571	0.128208		0.160455	0.0200305	0.00831576	0.0191204	0.130453	0.923825	0.542816	0.36719	0.0146957	0.0367962	0.0258736	0.0984819	0.13972	0.24169	0.140004	0.598728	0.784491	0.775262	0.419607	0.792418	0.896055	5.67273e-05	0.134163	0.867708	0.189232	0.651116	0.0092012	0.835014	0.319502	0.784498	0.00089902	0.000217052	0.376909	0.0213908	0.00733764	0.00431322	0.475559	0.219035	0.361033	0.476824	0.860105	0.49921	0.208437	0.291276	0.269635	0.614677	0.864388	0.775122	0.745898	0.236671	0.498254	0.928687
SERUM-FAHFA 32:2;O (5); SERUM-FAHFA 16:1/16:1;O; [M-H]-	0.351173	0.712397	0.800574	0.942308	0.593739	0.962223	0.4332	0.0703441	0.214401	0.155242	0.21644	0.264922	0.0991399	0.480548	0.514465	0.787747	0.312754	0.335157	0.874184	0.0545257	0.36982	0.798112	0.174463	0.905335	0.0249685	0.0234997	0.0264746	0.714195	0.151387	0.0108882	0.864526	0.0692917	0.837559	0.48607	0.854523	0.114042	0.167229	0.794935	0.985683	0.485907	0.565035	0.0565801	0.839356	0.634853	0.188501	0.930096	0.827045	0.603491	0.991998	0.418051	0.66474	0.202889	0.543384	0.102673	0.190444	0.811005	0.635789	0.943208	0.435606	0.583209	0.580873	0.868102	0.416536	0.462647	0.348848	0.4875	0.960525	0.219794	0.791549	0.920683	0.952946	0.409973	0.820194	0.982177	0.996065	0.646511	0.453424	0.137897	0.975842	0.81667	0.79282	0.526278	0.511114	0.620429	0.308314	0.448129	0.854888	0.160455		0.91384	0.272526	0.841345	0.816879	0.327	0.422002	0.0351437	0.396539	0.45674	0.868088	0.549452	0.440229	0.897163	0.289847	0.641089	0.508715	0.305909	0.79628	0.13346	0.742262	0.411905	0.856172	0.068426	0.0612631	0.0766013	0.47764	0.164603	0.0734324	0.440144	0.618267	0.815786	0.966634	0.534829	0.977873	0.636495	0.849115	0.660399	0.465253	0.499871	0.452505	0.663241	0.824883	0.929979	0.181268	0.0201127	0.94651	0.286284	0.794623	0.391373	0.748089	0.481565
SERUM-FAHFA 33:0;O (1); SERUM-FAHFA 16:0/17:0;O; [M-H]-	0.482402	0.369101	0.62398	0.22358	0.542179	0.299074	0.345311	0.802804	0.684062	0.264013	0.663128	0.34757	0.208573	0.369952	0.373348	0.64558	0.339767	0.672173	0.655882	0.926897	0.136291	0.919971	0.463768	0.89609	0.313387	0.260462	0.312788	0.587202	0.279931	0.457233	0.875272	0.517759	0.0451211	0.728401	0.136377	0.469557	0.241179	0.0657384	0.772797	0.459779	0.129952	0.564096	0.0934733	0.259707	0.243418	0.139149	0.374047	0.409312	0.271698	0.261616	0.152104	0.314833	0.0101805	0.508982	0.748611	0.308335	0.262942	0.435875	0.623031	0.309638	0.373623	0.190478	0.540649	0.180055	0.412606	0.425891	0.651254	0.813449	0.297211	0.117063	0.248358	0.206282	0.319992	0.152922	0.326716	0.277593	0.0834076	0.00011827	9.90452e-06	1.89843e-05	5.413e-05	0.0377342	0.925357	0.0115149	0.958214	0.259087	3.75601e-06	0.0200305	0.91384		8.57733e-06	1.84407e-06	1.93212e-08	0.0100147	0.241866	0.11387	5.19383e-05	9.65553e-05	0.00380696	0.00455303	0.00020802	0.716545	0.40728	0.404676	0.955657	0.587511	0.932174	0.0107839	0.00502512	0.22228	0.665862	0.0170945	0.550806	0.130135	0.000412972	0.0449111	0.561317	0.0371701	0.00099087	0.00143438	0.133274	0.059571	0.0013015	0.00061996	0.0102008	0.294003	0.256655	0.53949	0.429205	0.169773	0.659684	0.788541	0.0107338	0.00375686	0.0623497	0.665172	0.00521914	0.0119729	0.0340075	0.0323537
SERUM-FAHFA 33:0;O (2); SERUM-FAHFA 18:0/15:0;O; [M-H]-	0.959735	0.257739	0.927883	0.215233	0.230536	0.424677	0.226959	0.301449	0.902911	0.348572	0.366623	0.227677	0.168339	0.664826	0.351858	0.963089	0.527932	0.665216	0.926916	0.330761	0.0600945	0.819177	0.228651	0.544954	0.0816785	0.124259	0.0782674	0.725266	0.13041	0.134154	0.550226	0.32624	0.296936	0.575452	0.345165	0.640844	0.459093	0.15799	0.787832	0.843942	0.158849	0.652816	0.296568	0.262251	0.151651	0.315759	0.668475	0.540319	0.571378	0.168649	0.560578	0.167307	0.078077	0.229953	0.977541	0.549803	0.670015	0.575521	0.718808	0.342865	0.352697	0.307249	0.551923	0.262471	0.364544	0.439335	0.643689	0.737711	0.437795	0.496275	0.471367	0.21579	0.572614	0.37731	0.573088	0.345218	0.0702786	0.000198623	0.00123087	0.00245815	0.00204639	0.0411973	0.197761	0.0475715	0.842213	0.662719	0.00244261	0.00831576	0.272526	8.57733e-06		9.27643e-05	0.00094655	0.407086	0.755491	0.00448216	2.45102e-05	7.16093e-05	0.0134946	0.0678496	0.00488702	0.728479	0.850073	0.508832	0.894397	0.838611	0.874995	0.0159344	0.114302	0.0945795	0.795625	0.03097	0.712593	0.229297	4.34777e-06	0.654622	0.937375	0.770114	2.34471e-05	4.58607e-05	0.127449	0.0159565	0.00288531	0.00038378	0.0100649	0.400946	0.145299	0.342921	0.503061	0.306307	0.436087	0.351475	0.604682	0.00139075	0.13883	0.999293	0.0207417	0.0586893	0.124472	0.860478
SERUM-FAHFA 33:0;O (3); SERUM-FAHFA 16:0/17:0;O; [M-H]-	0.321916	0.123258	0.596687	0.0532935	0.202002	0.253213	0.366096	0.53545	0.581132	0.549777	0.69525	0.49237	0.106062	0.298404	0.809188	0.667733	0.282216	0.335029	0.405738	0.866591	0.492554	0.403328	0.39312	0.775664	0.180549	0.200414	0.178412	0.749025	0.227033	0.212194	0.331214	0.263357	0.160879	0.348743	0.345801	0.342488	0.840734	0.525965	0.958449	0.410068	0.256837	0.908122	0.381833	0.267431	0.224134	0.362019	0.279901	0.420661	0.604351	0.305356	0.350987	0.462993	0.193041	0.80583	0.867818	0.483638	0.271138	0.643584	0.64108	0.347016	0.433576	0.41942	0.908006	0.227648	0.462001	0.749524	0.826036	0.707866	0.393957	0.134855	0.359554	0.236426	0.534552	0.437129	0.45352	0.413918	0.315751	0.00211126	2.81875e-09	9.44607e-06	3.23918e-05	0.00265409	0.95873	0.000488317	0.24484	0.0913128	1.0298e-07	0.0191204	0.841345	1.84407e-06	9.27643e-05		1.04211e-06	0.00921756	0.0745501	0.239826	0.00121877	0.00440955	3.13892e-05	4.42353e-05	2.72283e-05	0.647985	0.261635	0.0988645	0.267491	0.801596	0.400356	0.139448	0.0044487	0.275735	0.966619	0.0891091	0.686696	0.397741	1.5217e-05	0.0212131	0.213563	0.0771529	0.0075616	0.00374066	0.543158	0.00713832	6.2608e-05	7.97399e-05	0.374133	0.0204626	0.863661	0.843055	0.80367	0.276265	0.399349	0.902528	0.048276	0.0362451	0.689569	0.902863	0.019884	0.213148	0.321993	0.0479754
SERUM-FAHFA 33:0;O (4); SERUM-FAHFA 15:0/18:0;O; [M-H]-	0.562833	0.697617	0.534208	0.269894	0.985075	0.42674	0.510375	0.707195	0.327609	0.642639	0.722976	0.466948	0.09269	0.127114	0.491338	0.810474	0.464359	0.85444	0.901856	0.739057	0.211425	0.838585	0.579063	0.436115	0.276026	0.130118	0.289082	0.959508	0.388637	0.400134	0.825899	0.255754	0.0626511	0.463344	0.330961	0.201592	0.535776	0.0957676	0.687886	0.814516	0.300154	0.863636	0.22311	0.624214	0.403801	0.350645	0.231405	0.571622	0.612314	0.549826	0.241146	0.161151	0.0138343	0.314734	0.635281	0.589438	0.517575	0.918738	0.828097	0.649179	0.723869	0.57459	0.825348	0.214215	0.558687	0.621572	0.850378	0.972656	0.605471	0.106563	0.481525	0.401514	0.609773	0.295389	0.69213	0.649789	0.0433759	1.63915e-05	1.982e-07	9.90126e-10	1.39597e-06	0.00230543	0.450964	0.0037673	0.626835	0.0438992	1.96635e-07	0.130453	0.816879	1.93212e-08	0.00094655	1.04211e-06		0.000959142	0.1208	0.382285	0.000287974	0.000149509	0.000464413	0.00116222	1.06737e-07	0.11118	0.179992	0.137842	0.811987	0.746929	0.389013	0.00714694	0.000447219	0.531795	0.803378	0.00469813	0.474595	0.0602052	0.00154219	0.0215275	0.617115	0.00645136	0.00686798	0.00866694	0.223503	0.0704162	0.00130946	0.000352849	0.0700222	0.157065	0.864017	0.911687	0.783955	0.224371	0.699423	0.639568	0.00774305	0.003018	0.0523211	0.443087	0.0110229	0.0164015	0.0471012	0.00362885
SERUM-FAHFA 33:1;O (1); SERUM-FAHFA 18:1/15:0;O; [M-H]-	0.274274	0.748967	0.337678	0.191418	0.729018	0.572273	0.956838	0.129554	0.499618	0.972834	0.842133	0.948109	0.913852	0.657215	0.990913	0.785482	0.76595	0.893022	0.104036	0.984358	0.708432	0.775555	0.522047	0.480417	0.317747	0.471456	0.311533	0.643019	0.623859	0.479016	0.382861	0.967062	0.521689	0.307845	0.84176	0.9776	0.498515	0.623853	0.493165	0.896859	0.723079	0.277394	0.77124	0.7331	0.463463	0.647616	0.800346	0.608302	0.364019	0.463706	0.735231	0.772082	0.322402	0.693787	0.245263	0.526221	0.979723	0.408715	0.38945	0.716487	0.408565	0.367581	0.580001	0.994559	0.356102	0.230212	0.177955	0.487354	0.560636	0.681356	0.623413	0.543071	0.436481	0.645422	0.559036	0.424945	0.876367	0.0486283	0.0148647	0.00736757	0.00764241	0.145426	0.00277332	0.133037	0.770536	4.62544e-07	0.00222843	0.923825	0.327	0.0100147	0.407086	0.00921756	0.000959142		0.13874	0.150141	0.103533	0.0728653	0.0568962	0.0342205	0.0140061	0.0842016	0.947758	0.59242	0.837308	0.243798	0.950293	0.467931	0.0160828	0.114854	0.0727408	0.373835	0.654335	0.788253	0.52318	5.57019e-07	0.779338	0.000115829	0.588407	0.576348	0.339178	0.166762	0.0628535	0.103969	0.315587	0.539511	0.886166	0.807866	0.596493	0.132906	0.165843	0.81934	0.0066298	0.367194	0.366342	0.153397	0.0705916	0.350209	0.990805	0.00104415
SERUM-FAHFA 33:1;O (2); SERUM-FAHFA 15:0/18:1;O; [M-H]-	0.453691	0.764471	0.498408	0.44981	0.834961	0.198918	0.101571	0.623838	0.737105	0.87124	0.241712	0.473381	0.490872	0.143163	0.821427	0.850955	0.277731	0.58964	0.528256	0.214956	0.144054	0.858207	0.75169	0.417307	0.899569	0.818965	0.87322	0.210418	0.552242	0.86361	0.744477	0.842638	0.348639	0.297428	0.98799	0.85457	0.241679	0.263529	0.49511	0.451981	0.594836	0.468598	0.628322	0.517555	0.676186	0.478363	0.496006	0.433342	0.65541	0.361612	0.280897	0.953894	0.368719	0.427248	0.903746	0.530942	0.503491	0.858119	0.67614	0.394246	0.656624	0.634644	0.326544	0.427544	0.395536	0.562336	0.426394	0.716772	0.823897	0.604927	0.888951	0.830485	0.961358	0.793464	0.840048	0.846065	0.853441	0.965736	0.00508978	0.0272352	0.144157	0.660941	0.607799	1.28294e-05	0.145687	0.135638	0.00675744	0.542816	0.422002	0.241866	0.755491	0.0745501	0.1208	0.13874		0.690446	0.647781	0.662155	0.105895	0.0066457	0.14347	0.454458	0.221853	9.79363e-05	0.266275	0.584275	0.419722	0.271993	0.00154145	0.922231	0.479809	0.155286	0.953546	0.412366	0.230208	0.297894	0.346086	0.00167832	0.563983	0.480064	0.951842	0.888846	0.0751898	0.214792	0.769126	0.0394547	0.559316	0.777272	0.00833762	0.396501	0.984024	0.396591	0.0656226	0.572229	0.843624	0.504148	0.989734	0.0709544	0.034669	0.0214842
SERUM-FAHFA 33:2;O; SERUM-FAHFA 16:1/17:1;O; [M-H]-	0.903644	0.521181	0.552877	0.834599	0.814228	0.315084	0.136276	0.312849	0.791411	0.752566	0.100456	0.208044	0.592224	0.212466	0.578621	0.247689	0.76094	0.916602	0.669122	0.539114	0.20305	0.858535	0.841614	0.649448	0.0795178	0.106949	0.0772872	0.602807	0.103895	0.0405745	0.483572	0.414219	0.328248	0.746592	0.103347	0.526116	0.948126	0.350795	0.192023	0.265905	0.0444326	0.271461	0.0542805	0.110881	0.0273748	0.0221865	0.0691869	0.157892	0.0330057	0.0504845	0.0567396	0.374415	0.35634	0.382302	0.0439357	0.0202307	0.345607	0.0534731	0.0760468	0.116311	0.0911154	0.009649	0.686537	0.12527	0.0671708	0.0601452	0.0745378	0.104104	0.0606511	0.25994	0.0531594	0.027117	0.057244	0.0467081	0.0718406	0.0301488	0.284351	0.122863	0.222157	0.371045	0.615743	0.880373	0.0210246	0.274557	0.604829	0.022895	0.254414	0.36719	0.0351437	0.11387	0.00448216	0.239826	0.382285	0.150141	0.690446		0.0790456	0.0985062	0.427655	0.645251	0.400212	0.357212	0.887371	0.714995	0.890145	0.412004	0.798189	0.121109	0.477741	0.179646	0.96332	0.104681	0.105817	0.0669736	0.0136542	0.233488	0.956509	0.398916	0.044124	0.0493645	0.68381	0.693397	0.359203	0.21856	0.119506	0.974857	0.211271	0.214622	0.558607	0.553369	0.620823	0.635707	0.368295	0.100567	0.266277	0.375847	0.800635	0.33968	0.0852388	0.288665
SERUM-FAHFA 34:0;O (1); SERUM-FAHFA 16:0/18:0;O; [M-H]-	0.728988	0.285794	0.506287	0.13047	0.496059	0.251027	0.168316	0.526879	0.578337	0.237744	0.0495237	0.394566	0.189946	0.998794	0.171111	0.8147	0.219771	0.672237	0.871393	0.454727	0.523079	0.823368	0.142128	0.396545	0.164711	0.0602904	0.175326	0.984178	0.292948	0.203863	0.827552	0.126878	0.134457	0.79106	0.0505159	0.375258	0.627541	0.22304	0.588563	0.763168	0.0228563	0.969494	0.149049	0.0802091	0.0384152	0.0757914	0.482472	0.191273	0.188435	0.0316178	0.473684	0.121318	0.0231388	0.223512	0.81516	0.260145	0.389436	0.216077	0.351856	0.103819	0.0827607	0.112997	0.677342	0.0318087	0.0605294	0.134	0.261504	0.407089	0.144558	0.146259	0.308566	0.0526289	0.186247	0.166954	0.232867	0.104574	0.0297202	1.16582e-06	0.0029768	0.000633732	0.000247209	0.0563575	0.897041	0.0831975	0.193807	0.431636	0.00586496	0.0146957	0.396539	5.19383e-05	2.45102e-05	0.00121877	0.000287974	0.103533	0.647781	0.0790456		1.55152e-08	0.000547646	0.0877219	0.000305341	0.625158	0.991125	0.654661	0.258371	0.559828	0.618109	0.0138148	0.193673	0.368105	0.979111	0.0398638	0.906684	0.116672	0.00129833	0.369155	0.443396	0.155056	1.85972e-08	2.0155e-08	0.161707	0.00017989	1.20969e-05	1.09235e-08	0.00740101	0.87981	0.237475	0.371791	0.360369	0.0724428	0.795953	0.270514	0.248981	0.00320574	0.0341368	0.341149	0.163119	0.0745762	0.286526	0.329061
SERUM-FAHFA 34:0;O (2); SERUM-FAHFA 18:0/16:0;O; [M-H]-	0.889771	0.796723	0.607352	0.541868	0.951467	0.398169	0.206283	0.211525	0.672866	0.187449	0.344823	0.27065	0.262503	0.627556	0.0952508	0.643166	0.564902	0.710809	0.741817	0.523097	0.280648	0.739615	0.209626	0.117409	0.508621	0.163597	0.54031	0.922805	0.662047	0.481929	0.616656	0.271067	0.102507	0.991743	0.12147	0.822233	0.552703	0.13285	0.935111	0.776065	0.0964485	0.802912	0.129612	0.151155	0.11465	0.182708	0.391544	0.322407	0.380985	0.096283	0.338611	0.194209	0.0100531	0.322961	0.621483	0.296412	0.463609	0.425697	0.376862	0.174731	0.203959	0.233594	0.663325	0.0362823	0.135369	0.175631	0.385331	0.356309	0.247769	0.218727	0.32429	0.130636	0.366296	0.156509	0.369503	0.206889	0.0344456	3.76809e-07	0.00599426	0.000564728	0.000431591	0.0522077	0.763389	0.103161	0.251804	0.444264	0.00854105	0.0367962	0.45674	9.65553e-05	7.16093e-05	0.00440955	0.000149509	0.0728653	0.662155	0.0985062	1.55152e-08		0.00307439	0.118353	0.000277617	0.291127	0.90121	0.470577	0.294572	0.575949	0.902971	0.0133988	0.108579	0.399191	0.935864	0.0240245	0.614433	0.0551203	0.00305716	0.381341	0.643352	0.143379	1.36849e-06	5.23901e-06	0.00662973	0.0105131	0.000905638	1.31655e-05	0.00593816	0.764651	0.376654	0.415616	0.488868	0.107495	0.634311	0.639215	0.34903	0.00284929	0.0179239	0.243043	0.0958194	0.0356838	0.104088	0.457521
SERUM-FAHFA 34:0;O (3); SERUM-FAHFA 16:0/18:0;O; [M-H]-	0.236472	0.209172	0.299804	0.0708388	0.548225	0.203778	0.355303	0.454427	0.47721	0.495511	0.157072	0.97566	0.0191332	0.41214	0.781193	0.657946	0.359918	0.0544077	0.817609	0.49167	0.8155	0.967024	0.259061	0.36876	0.315038	0.136789	0.330746	0.39497	0.771813	0.360772	0.732025	0.350234	0.0948639	0.159738	0.11815	0.186379	0.646593	0.651834	0.795978	0.525052	0.0968623	0.351443	0.226974	0.171526	0.0998858	0.151825	0.0397369	0.191194	0.292546	0.148968	0.279679	0.323606	0.0990578	0.681262	0.353825	0.269227	0.236622	0.30674	0.286491	0.198264	0.207103	0.226421	0.24515	0.0469698	0.120776	0.221781	0.385752	0.47403	0.175475	0.0293428	0.234656	0.0842928	0.248393	0.189282	0.218028	0.201336	0.156409	0.000602019	0.000123342	9.1089e-05	4.45223e-05	0.000138328	0.309563	0.012657	0.218217	0.0986438	0.00239064	0.0258736	0.868088	0.00380696	0.0134946	3.13892e-05	0.000464413	0.0568962	0.105895	0.427655	0.000547646	0.00307439		0.000431051	3.04011e-07	0.0556606	0.0771471	0.0608779	0.267202	0.620711	0.218654	0.476423	0.0801895	0.312464	0.59069	0.422363	0.249425	0.757453	0.00161427	0.0765956	0.228564	0.13158	0.00675863	0.00060233	0.937745	0.00117527	5.37052e-06	6.46608e-07	0.835491	0.0246154	0.3248	0.428113	0.431696	0.31951	0.428331	0.672861	0.157237	0.347892	0.874747	0.464592	0.381799	0.580811	0.439696	0.202006
SERUM-FAHFA 34:0;O (4); SERUM-FAHFA 16:0/18:0;O; [M-H]-	0.299616	0.795564	0.494021	0.502696	0.814772	0.475871	0.818132	0.220066	0.572073	0.725851	0.831223	0.952252	0.104527	0.098453	0.235852	0.358401	0.944446	0.227992	0.448101	0.591605	0.758126	0.505972	0.462863	0.687832	0.691646	0.548434	0.701685	0.703708	0.597454	0.806986	0.443388	0.577778	0.0304573	0.119614	0.46784	0.370212	0.806208	0.559654	0.519748	0.129879	0.617963	0.777504	0.331179	0.491921	0.407168	0.264341	0.0958601	0.635457	0.531964	0.76784	0.161578	0.666494	0.249638	0.694923	0.639318	0.453972	0.0627795	0.775525	0.44609	0.776043	0.695253	0.406809	0.702079	0.568596	0.820701	0.904124	0.834487	0.979304	0.512401	0.077129	0.292696	0.330718	0.579603	0.399168	0.373115	0.553949	0.566488	0.0909103	2.2523e-06	0.0010475	0.000120876	0.037201	0.46853	0.000339847	0.0147729	0.0442237	5.43694e-05	0.0984819	0.549452	0.00455303	0.0678496	4.42353e-05	0.00116222	0.0342205	0.0066457	0.645251	0.0877219	0.118353	0.000431051		0.00167553	0.291064	0.0427205	0.00258627	0.0915448	0.782549	0.258883	0.398267	0.000993106	0.366275	0.974999	0.269243	0.503958	0.772128	0.0177516	0.0328543	0.00663676	0.064818	0.129961	0.0515698	0.892738	0.178988	0.000222603	0.0060579	0.842561	2.76226e-06	0.883063	0.0954749	0.121426	0.0852583	0.330354	0.368335	0.0207171	0.437806	0.731733	0.664083	0.194937	0.211929	0.133772	0.109811
SERUM-FAHFA 34:0;O (5); SERUM-FAHFA 16:0/18:0;O; [M-H]-	0.673451	0.746375	0.52466	0.279639	0.945505	0.51572	0.588113	0.820622	0.196892	0.689709	0.331667	0.652579	0.0103317	0.194695	0.633201	0.74839	0.590056	0.52451	0.735107	0.514797	0.27899	0.805185	0.699145	0.197773	0.167252	0.0368821	0.183513	0.290897	0.650604	0.335986	0.544081	0.217933	0.0610649	0.473746	0.31344	0.0876047	0.880199	0.194815	0.821094	0.755039	0.277454	0.494986	0.189345	0.657232	0.285013	0.409925	0.118875	0.382785	0.530118	0.518154	0.405993	0.0518837	0.0179255	0.139452	0.403142	0.648777	0.762612	0.797878	0.738126	0.627446	0.631905	0.579988	0.581232	0.133827	0.322715	0.358109	0.996347	0.981072	0.574707	0.0835387	0.655179	0.326682	0.478608	0.200742	0.681713	0.612548	0.0115208	6.31752e-07	1.10096e-05	1.51065e-09	3.43587e-07	2.38499e-06	0.195083	0.0110487	0.451513	0.0851295	0.00018788	0.13972	0.440229	0.00020802	0.00488702	2.72283e-05	1.06737e-07	0.0140061	0.14347	0.400212	0.000305341	0.000277617	3.04011e-07	0.00167553		0.00588218	0.0856834	0.0660733	0.7423	0.915975	0.186954	0.0351054	0.00898075	0.568789	0.97793	0.0287066	0.815196	0.173467	0.00434433	0.0649424	0.660922	0.0326819	0.00917534	0.00380061	0.704861	0.0209884	0.000334217	1.84843e-05	0.508677	0.0654495	0.384914	0.799463	0.823813	0.241869	0.569675	0.667741	0.0697825	0.0171873	0.160281	0.269049	0.121857	0.111185	0.120042	0.0413339
SERUM-FAHFA 34:1;O (1); SERUM-FAHFA 16:0/18:1;O; [M-H]-	0.8831	0.165018	0.394057	0.824992	0.0282755	0.729753	0.453677	0.450118	0.341165	0.643701	0.626386	0.753569	0.234966	0.165621	0.851648	0.360481	0.362243	0.844538	0.300448	0.0346543	0.398951	0.187788	0.382084	0.0126294	0.299658	0.951615	0.268703	0.00861249	0.0237476	0.232842	0.00454058	0.834562	0.237239	0.432572	0.863769	0.271496	0.6906	0.223595	0.565956	0.160882	0.591181	0.412641	0.637596	0.148246	0.517278	0.721753	0.248048	0.671049	0.614517	0.199004	0.975875	0.192217	0.0642335	0.169593	0.529125	0.457037	0.305446	0.344193	0.528811	0.218711	0.237643	0.337232	0.540545	0.948053	0.60392	0.86934	0.141251	0.194822	0.405107	0.472023	0.461176	0.518703	0.609337	0.622852	0.395188	0.274872	0.0497864	0.0395907	0.367007	0.0257286	0.0261359	0.00277673	3.10135e-05	0.657163	0.182676	0.0988099	0.456764	0.24169	0.897163	0.716545	0.728479	0.647985	0.11118	0.0842016	0.454458	0.357212	0.625158	0.291127	0.0556606	0.291064	0.00588218		0.203936	0.0998545	0.865825	0.879153	0.0302822	0.539527	0.19476	0.289314	0.793551	0.556057	0.906328	0.787019	0.713118	0.207235	0.877616	0.174469	0.802694	0.935851	0.569359	0.924181	0.535547	0.370755	0.555506	0.28172	0.0332882	0.15356	0.412726	0.702139	0.77088	0.168486	0.504396	0.777041	0.256167	0.0308253	0.73252	0.498333	0.281227	0.269205
SERUM-FAHFA 34:1;O (2); SERUM-FAHFA 16:0/18:1;O; [M-H]-	0.60642	0.392119	0.173355	0.379947	0.886995	0.298927	0.199576	0.764322	0.504746	0.414221	0.505081	0.51112	0.0346356	0.156854	0.130841	0.776665	0.824956	0.152231	0.27362	0.0872024	0.836319	0.464527	0.26616	0.940559	0.424817	0.37552	0.42356	0.933427	0.514876	0.554996	0.615762	0.278326	0.85086	0.251187	0.745731	0.937671	0.331416	0.12678	0.188972	0.72325	0.515651	0.803726	0.842488	0.59736	0.689974	0.794091	0.115465	0.562937	0.981718	0.700115	0.214706	0.751215	0.0719266	0.957096	0.534942	0.96685	0.604284	0.521938	0.861084	0.462201	0.589291	0.93155	0.575245	0.998282	0.808866	0.652095	0.912817	0.722617	0.748737	0.802913	0.843766	0.892688	0.761081	0.827714	0.85476	0.778928	0.367523	0.567149	0.106679	0.0946444	0.237531	0.0624249	0.929126	0.147737	0.012444	0.987727	0.275297	0.140004	0.289847	0.40728	0.850073	0.261635	0.179992	0.947758	0.221853	0.887371	0.991125	0.90121	0.0771471	0.0427205	0.0856834	0.203936		0.0555246	0.0026044	0.149985	0.0576821	0.613	0.173908	0.0448765	0.149593	0.587082	0.863647	0.938828	0.429552	0.873972	0.0065261	0.715911	0.939823	0.681542	0.314519	0.719012	0.481718	0.478175	0.143028	0.0140203	0.0847159	0.0304895	0.0457704	0.222662	0.0664578	0.0112163	0.0355312	0.842901	0.63457	0.686759	0.740684	0.594944	0.105501	0.500037
SERUM-FAHFA 34:1;O (3); SERUM-FAHFA 16:0/18:1;O; [M-H]-	0.337647	0.59193	0.65699	0.345705	0.813099	0.200068	0.143569	0.859898	0.678766	0.982695	0.437281	0.499418	0.918797	0.0131078	0.877132	0.155385	0.0991227	0.578336	0.0357878	0.0202086	0.441144	0.590308	0.515389	0.141053	0.728011	0.791896	0.69195	0.684641	0.626904	0.578863	0.869488	0.787153	0.292126	0.683686	0.965698	0.504265	0.359349	0.0883284	0.233988	0.720636	0.710422	0.801093	0.520131	0.367236	0.952453	0.577968	0.228814	0.337146	0.972241	0.415994	0.189015	0.156707	0.137451	0.556465	0.500292	0.748542	0.52748	0.543239	0.862149	0.264668	0.811312	0.883211	0.452533	0.4619	0.53305	0.892587	0.231664	0.433747	0.669586	0.61878	0.849703	0.968946	0.671361	0.663139	0.968409	0.729465	0.13534	0.67104	0.00754402	0.0159238	0.0324668	0.185067	0.709969	4.26719e-05	0.00481769	0.402433	0.0197117	0.598728	0.641089	0.404676	0.508832	0.0988645	0.137842	0.59242	9.79363e-05	0.714995	0.654661	0.470577	0.0608779	0.00258627	0.0660733	0.0998545	0.0555246		0.0453553	0.873494	0.0106646	0.111413	0.000327139	0.540204	0.740532	0.0515654	0.996291	0.220651	0.084985	0.847407	0.078042	0.204483	0.371181	0.278828	0.942671	0.650829	0.0817244	0.150898	0.963857	0.000965982	0.857696	0.0904279	2.84284e-06	0.714047	0.306544	0.0660525	0.40137	0.351787	0.882214	0.649121	0.638573	0.04804	0.00343972	0.1998
SERUM-FAHFA 34:1;O (4); SERUM-FAHFA 16:0/18:1;O; [M-H]-	0.669725	0.655418	0.820579	0.761978	0.51487	0.908121	0.602939	0.358146	0.285799	0.15638	0.352413	0.922859	0.396447	0.0751405	0.0215964	0.844142	0.782678	0.0164223	0.703559	0.120374	0.774818	0.561338	0.357022	0.558218	0.729856	0.54627	0.753431	0.815554	0.898141	0.697272	0.0226479	0.255794	0.46937	0.0324296	0.811858	0.992317	0.960347	0.964517	0.119553	0.163138	0.807689	0.828298	0.33103	0.885344	0.933595	0.690141	0.0432423	0.530805	0.62823	0.959235	0.21014	0.297462	0.95366	0.296247	0.354754	0.697697	0.223135	0.688862	0.445443	0.93931	0.961127	0.984778	0.866929	0.943827	0.689332	0.992222	0.830178	0.713568	0.867924	0.617987	0.349921	0.719466	0.552788	0.429507	0.800057	0.968484	0.389541	0.386914	0.345202	0.779329	0.851031	0.412832	0.754702	0.175849	2.78402e-06	0.798208	0.430786	0.784491	0.508715	0.955657	0.894397	0.267491	0.811987	0.837308	0.266275	0.890145	0.258371	0.294572	0.267202	0.0915448	0.7423	0.865825	0.0026044	0.0453553		0.00023047	0.00180187	0.361032	0.251286	0.287166	0.0873584	0.750489	0.182269	0.518498	0.196572	0.991305	0.000183664	0.559107	0.295005	0.512309	0.373113	0.615668	0.920235	0.826778	0.0149326	0.0202054	0.149389	0.00210938	0.00458767	0.00867016	0.0366267	0.000283047	0.485213	0.260336	0.0107718	0.0850415	0.448072	0.385292	0.660455	0.858781
SERUM-FAHFA 34:1;O (5); SERUM-FAHFA 16:0/18:1;O; [M-H]-	0.616353	0.666756	0.868567	0.385779	0.717615	0.679168	0.743153	0.951002	0.913714	0.0860967	0.958322	0.856902	0.380594	0.173101	0.11402	0.818952	0.680821	0.141015	0.922619	0.668707	0.342929	0.796091	0.200821	0.38313	0.947713	0.770687	0.920407	0.874462	0.889751	0.681638	0.0936084	0.562137	0.176072	0.0558639	0.976816	0.877309	0.507334	0.809146	0.144348	0.322977	0.791469	0.40889	0.167731	0.592034	0.63766	0.539196	0.0608353	0.7847	0.663149	0.381242	0.449836	0.19422	0.712555	0.484884	0.221112	0.614166	0.637609	0.829791	0.269165	0.649595	0.8677	0.927284	0.416457	0.578519	0.788774	0.482287	0.671196	0.251051	0.613834	0.659746	0.291963	0.468857	0.68424	0.327962	0.881024	0.730392	0.337252	0.723401	0.909348	0.70689	0.532825	0.649264	0.372102	0.9629	0.052705	0.396939	0.759078	0.775262	0.305909	0.587511	0.838611	0.801596	0.746929	0.243798	0.584275	0.412004	0.559828	0.575949	0.620711	0.782549	0.915975	0.879153	0.149985	0.873494	0.00023047		0.00273872	0.359184	0.611759	0.281079	0.0061284	0.631285	0.286262	0.760011	0.188183	0.273595	0.336959	0.0614353	0.598181	0.720693	0.58206	0.922091	0.589607	0.816033	0.0841952	0.901494	0.109144	0.0664582	0.302263	5.4665e-05	0.0202623	0.0027168	0.484074	0.481835	0.0342868	0.0761525	0.662375	0.0793162	0.684297	0.359187
SERUM-FAHFA 34:1;O (6); SERUM-FAHFA 16:0/18:1;O; [M-H]-	0.705123	0.571212	0.606777	0.891819	0.309467	0.886995	0.626584	0.395376	0.710744	0.181223	0.864376	0.873718	0.371662	0.00364885	0.369886	0.131561	0.489347	0.528031	0.111707	0.00768708	0.392784	0.902251	0.248881	0.462632	0.73306	0.976012	0.716128	0.264573	0.383655	0.682014	0.833839	0.84088	0.615037	0.279295	0.690895	0.117368	0.535837	0.488989	0.194539	0.644533	0.722374	0.582374	0.505063	0.206569	0.656793	0.906294	0.0272685	0.388541	0.354794	0.4052	0.638604	0.428362	0.505041	0.287068	0.374184	0.609434	0.505938	0.197592	0.730676	0.233284	0.294759	0.335628	0.739362	0.640944	0.465038	0.770265	0.180777	0.310164	0.461241	0.592154	0.985893	0.718073	0.324497	0.62829	0.353057	0.307302	0.333111	0.716429	0.224001	0.176865	0.379041	0.0613317	0.552361	0.12421	0.000438312	0.825035	0.266954	0.419607	0.79628	0.932174	0.874995	0.400356	0.389013	0.950293	0.419722	0.798189	0.618109	0.902971	0.218654	0.258883	0.186954	0.0302822	0.0576821	0.0106646	0.00180187	0.00273872		0.973853	0.079544	0.826623	0.0605891	0.509885	0.556344	0.886166	0.117283	0.759464	0.214074	0.421426	0.666829	0.87561	0.409226	0.672097	0.842436	0.735418	0.247616	0.168593	0.218334	0.0334769	0.0251274	0.125019	0.0288005	0.0034592	0.426133	0.814114	0.860857	0.736467	0.424615	0.742027	0.278528	0.999971
SERUM-FAHFA 34:1;O (7); SERUM-FAHFA 18:1/16:0;O; [M-H]-	0.0663829	0.512816	0.404024	0.433981	0.970549	0.198464	0.411163	0.188397	0.674992	0.781901	0.828845	0.148131	0.7437	0.106907	0.00934475	0.103813	0.345412	0.272768	0.0792183	0.833887	0.420084	0.815647	0.857165	0.506533	0.161949	0.0761806	0.171115	0.893225	0.257372	0.430702	0.331882	0.275284	0.381493	0.058177	0.981141	0.383863	0.031502	0.000301579	0.719088	0.40929	0.785262	0.252971	0.3913	0.483688	0.611816	0.605223	0.667002	0.407964	0.840753	0.921531	0.453061	0.00192925	0.00485361	0.00735335	0.754578	0.943172	0.791085	0.570465	0.655968	0.464834	0.922114	0.743299	0.188012	0.806652	0.970823	0.720568	0.342941	0.578965	0.598946	0.783554	0.767936	0.960031	0.795093	0.623863	0.701392	0.90915	0.000427014	0.0108002	0.0314314	0.0043073	0.0177987	0.395662	0.482733	0.0654634	0.418388	0.890878	0.0256149	0.792418	0.13346	0.0107839	0.0159344	0.139448	0.00714694	0.467931	0.271993	0.121109	0.0138148	0.0133988	0.476423	0.398267	0.0351054	0.539527	0.613	0.111413	0.361032	0.359184	0.973853		0.0060114	0.814313	0.375944	5.92938e-10	0.00168675	6.56068e-05	0.108392	0.53116	0.29613	0.130969	0.0166898	0.0785812	0.291893	0.951132	0.23207	0.0931177	0.0030536	0.860409	0.17658	0.512006	0.693828	0.526847	0.809899	0.862607	0.127552	1.81044e-08	0.0104695	0.596162	0.211531	0.00214567	0.00118767	0.0510865
SERUM-FAHFA 34:2;O (1); SERUM-FAHFA 16:0/18:2;O; [M-H]-	0.949338	0.820014	0.809023	0.79467	0.654706	0.704073	0.488668	0.360547	0.929187	0.548077	0.789042	0.45499	0.729666	0.00325425	0.491743	0.400214	0.144407	0.901707	0.3807	0.103565	0.795218	0.416766	0.933382	0.335702	0.899591	0.589161	0.92195	0.51248	0.640087	0.760942	0.966253	0.929802	0.374614	0.987224	0.982146	0.235567	0.152681	0.025192	0.361574	0.942925	0.957766	0.348284	0.472924	0.413112	0.862005	0.625217	0.322974	0.401564	0.965559	0.386394	0.188006	0.0981916	0.0509183	0.240912	0.726771	0.802659	0.689341	0.483262	0.639693	0.38476	0.652322	0.950484	0.0862812	0.631934	0.399445	0.507867	0.147132	0.385029	0.604134	0.605135	0.909741	0.866473	0.678442	0.671794	0.831108	0.688081	0.0662919	0.111807	8.85405e-05	0.000358681	0.00698644	0.190896	0.551994	2.94408e-05	0.0658353	0.0333604	1.99061e-06	0.896055	0.742262	0.00502512	0.114302	0.0044487	0.000447219	0.0160828	0.00154145	0.477741	0.193673	0.108579	0.0801895	0.000993106	0.00898075	0.19476	0.173908	0.000327139	0.251286	0.611759	0.079544	0.0060114		0.787591	0.192302	0.000305121	0.165282	0.0379455	0.0230445	0.111832	0.175188	0.0174326	0.287388	0.3262	0.487774	0.821741	0.0659436	0.122545	0.184868	0.0475763	0.406959	0.609586	0.0880676	0.235931	0.792296	0.161816	0.0622532	0.040053	0.122018	0.635452	0.0921838	0.0039089	0.00225252	0.00756542
SERUM-FAHFA 34:2;O (2); SERUM-FAHFA 16:0/18:2;O; [M-H]-	0.781301	0.220326	0.661566	0.558934	0.0924847	0.461519	0.321579	0.395384	0.899802	0.156238	0.447804	0.273448	0.455778	0.805685	0.915359	0.960024	0.147908	0.106777	0.740616	0.974211	0.052607	0.656803	0.00336956	0.236329	0.291635	0.544375	0.276156	0.715624	0.312445	0.506301	0.392015	0.917018	0.119645	0.291888	0.30129	0.493574	0.584406	0.62619	0.105604	0.0606883	0.356769	0.969266	0.13072	0.162581	0.248477	0.0776842	0.402073	0.301454	0.0986803	0.118222	0.0252582	0.617497	0.610981	0.298199	0.247315	0.0841054	0.0710399	0.172859	0.135363	0.22774	0.185272	0.0318081	0.393688	0.24997	0.187707	0.0280416	0.0439316	0.18159	0.11708	0.2741	0.0642846	0.157188	0.153053	0.174701	0.110688	0.0868314	0.861438	0.839024	0.224047	0.387616	0.683053	0.366073	0.0111667	0.262218	0.498811	0.0357654	0.586565	5.67273e-05	0.411905	0.22228	0.0945795	0.275735	0.531795	0.114854	0.922231	0.179646	0.368105	0.399191	0.312464	0.366275	0.568789	0.289314	0.0448765	0.540204	0.287166	0.281079	0.826623	0.814313	0.787591		0.0062716	0.854927	0.592268	0.966342	0.0457271	0.208393	0.273619	0.353285	0.0420952	0.0356327	0.649257	0.757487	0.44374	0.261603	0.970236	0.198434	0.955383	0.960761	0.409852	0.297801	0.00143024	0.567601	0.488776	0.89211	0.841243	0.490084	0.940711	0.540447	0.150564	0.647882
SERUM-FAHFA 34:2;O (3); SERUM-FAHFA 16:0/18:2;O; [M-H]-	0.971739	0.990712	0.749534	0.708084	0.826744	0.736397	0.532894	0.381617	0.987109	0.293928	0.618435	0.891531	0.510432	0.967532	0.319984	0.380813	0.0445418	0.451651	0.305853	0.613624	0.183093	0.93342	0.00320428	0.95302	0.553075	0.533437	0.562889	0.513807	0.924298	0.361418	0.147217	0.257607	0.778661	0.0858227	0.438027	0.640116	0.240165	0.462746	0.42837	0.335163	0.434125	0.292779	0.835165	0.451292	0.371534	0.437336	0.135775	0.462634	0.783142	0.201897	0.536327	0.604118	0.808434	0.539097	0.410416	0.735083	0.488389	0.797634	0.352449	0.576027	0.549082	0.785226	0.225302	0.329965	0.282221	0.220347	0.331323	0.67089	0.36892	0.186403	0.236132	0.317583	0.654902	0.966226	0.637977	0.595141	0.685547	0.720961	0.97902	0.981471	0.953261	0.501617	0.153052	0.993389	0.332336	0.0684545	0.472572	0.134163	0.856172	0.665862	0.795625	0.966619	0.803378	0.0727408	0.479809	0.96332	0.979111	0.935864	0.59069	0.974999	0.97793	0.793551	0.149593	0.740532	0.0873584	0.0061284	0.0605891	0.375944	0.192302	0.0062716		0.284163	0.0693816	0.568101	0.26032	0.0350629	0.692136	0.133838	0.447269	0.391765	0.94904	0.539081	0.775875	0.558542	0.484046	0.65909	0.642388	0.299326	0.435492	0.0255999	7.10776e-05	0.301557	0.555625	0.56593	0.433335	0.980818	0.646482	0.866218	0.99836	0.379794
SERUM-FAHFA 34:2;O (4); SERUM-FAHFA 18:2/16:0;O; [M-H]-	0.107161	0.534955	0.587609	0.412851	0.813967	0.294678	0.549097	0.281375	0.489771	0.462634	0.91747	0.144235	0.550205	0.0209912	0.0175215	0.0639466	0.143248	0.295439	0.0775179	0.745364	0.65206	0.616401	0.805705	0.423913	0.119264	0.0445335	0.12899	0.643768	0.147441	0.286871	0.768466	0.265072	0.637125	0.116209	0.916441	0.180579	0.109658	0.00347902	0.523955	0.454764	0.779674	0.4762	0.531204	0.513173	0.635757	0.697339	0.962045	0.435959	0.982912	0.859515	0.382059	0.00255896	0.0315626	0.00840668	0.50104	0.836423	0.846837	0.500181	0.758794	0.540209	0.941243	0.84895	0.14115	0.888355	0.922528	0.972624	0.30613	0.802388	0.602185	0.882781	0.858973	0.943148	0.722165	0.726181	0.69405	0.893672	0.00244902	0.021257	0.0156322	0.00460302	0.0381715	0.404857	0.498611	0.0237948	0.75915	0.551036	0.00744142	0.867708	0.068426	0.0170945	0.03097	0.0891091	0.00469813	0.373835	0.155286	0.104681	0.0398638	0.0240245	0.422363	0.269243	0.0287066	0.556057	0.587082	0.0515654	0.750489	0.631285	0.509885	5.92938e-10	0.000305121	0.854927	0.284163		0.000468547	1.73562e-05	0.0443346	0.692575	0.497023	0.131705	0.0532361	0.182651	0.199894	0.850738	0.268075	0.135745	0.019975	0.737842	0.279043	0.515995	0.488344	0.616	0.556466	0.490329	0.258663	7.33402e-07	0.0325133	0.244429	0.178567	0.00599935	0.00213905	0.0444885
SERUM-FAHFA 34:3;O (1); SERUM-FAHFA 16:1/18:2;O; [M-H]-	0.239436	0.349471	0.893515	0.112122	0.352843	0.537544	0.899512	0.374015	0.545047	0.366813	0.886732	0.535142	0.998898	0.0506727	0.00768329	0.183333	0.0823591	0.264265	0.213508	0.976323	0.415304	0.990148	0.0892966	0.95605	0.177814	0.15903	0.180827	0.867396	0.263148	0.187832	0.605193	0.442094	0.660964	0.0448247	0.619999	0.601306	0.268634	0.0505103	0.125575	0.530077	0.995896	0.985231	0.302817	0.499684	0.84791	0.840609	0.739205	0.740748	0.809851	0.763323	0.303067	0.0240191	0.327491	0.0479656	0.157721	0.610408	0.702454	0.821748	0.982627	0.708226	0.944044	0.797172	0.540362	0.920315	0.822181	0.974456	0.856302	0.722245	0.701974	0.565495	0.925361	0.828607	0.993454	0.425951	0.867914	0.982212	0.0637765	0.508758	0.886448	0.647467	0.874839	0.550085	0.284179	0.873203	0.152827	0.562643	0.737189	0.189232	0.0612631	0.550806	0.712593	0.686696	0.474595	0.654335	0.953546	0.105817	0.906684	0.614433	0.249425	0.503958	0.815196	0.906328	0.863647	0.996291	0.182269	0.286262	0.556344	0.00168675	0.165282	0.592268	0.0693816	0.000468547		8.41879e-05	0.914869	0.275988	0.35534	0.739486	0.864911	0.5675	0.307639	0.0350685	0.180355	0.414465	0.213312	0.484364	0.795856	0.131746	0.605497	0.73998	0.200176	0.816327	0.899989	0.012787	0.103603	0.155671	0.779113	0.251022	0.0345309	0.3422
SERUM-FAHFA 34:3;O (2); SERUM-FAHFA 16:1/18:2;O; [M-H]-	0.406539	0.926261	0.724964	0.577894	0.700103	0.988989	0.66922	0.364865	0.46765	0.74895	0.95525	0.103891	0.531287	0.0133711	0.00680247	0.0898606	0.606167	0.766842	0.15439	0.735349	0.667279	0.314652	0.663602	0.216077	0.3921	0.148624	0.417813	0.724308	0.646257	0.0678913	0.894903	0.0382549	0.169925	0.478268	0.32147	0.514757	0.408829	0.0425123	0.0468911	0.483172	0.176964	0.585608	0.0766604	0.532094	0.0656956	0.199524	0.426969	0.627917	0.265093	0.204483	0.0211807	0.0376789	0.0775306	0.122062	0.0265934	0.0751657	0.309099	0.487158	0.199018	0.434264	0.125777	0.185932	0.751614	0.203753	0.123817	0.18597	0.523253	0.176521	0.330619	0.401174	0.134861	0.178611	0.395729	0.108452	0.293449	0.204559	0.0323688	0.127781	0.166819	0.0804476	0.220622	0.99896	0.307541	0.216738	0.242611	0.942346	0.152672	0.651116	0.0766013	0.130135	0.229297	0.397741	0.0602052	0.788253	0.412366	0.0669736	0.116672	0.0551203	0.757453	0.772128	0.173467	0.787019	0.938828	0.220651	0.518498	0.760011	0.886166	6.56068e-05	0.0379455	0.966342	0.568101	1.73562e-05	8.41879e-05		0.230559	0.25297	0.468696	0.239021	0.101588	0.353791	0.111063	0.464845	0.777425	0.367938	0.0786435	0.855912	0.543383	0.553965	0.69842	0.890778	0.593826	0.340728	0.399233	0.000317573	0.106364	0.411033	0.482455	0.101614	0.0104594	0.0414419
SERUM-FAHFA 35:0;O; SERUM-FAHFA 16:0/19:0;O; [M-H]-	0.577119	0.0841256	0.580075	0.111114	0.158983	0.226339	0.164047	0.784284	0.587589	0.433983	0.503936	0.487748	0.171378	0.204647	0.512735	0.653039	0.552234	0.298519	0.641978	0.895567	0.238454	0.433454	0.0267546	0.745713	0.08257	0.0948889	0.0823977	0.61214	0.107137	0.079352	0.0807006	0.255444	0.442149	0.692941	0.191057	0.186605	0.914028	0.440549	0.585175	0.421143	0.0651378	0.929317	0.319282	0.176333	0.0948333	0.135945	0.121007	0.391109	0.398292	0.103114	0.176684	0.254984	0.281437	0.436249	0.398216	0.203435	0.307144	0.419117	0.404166	0.201499	0.18406	0.186547	0.560345	0.153838	0.235241	0.399391	0.423516	0.406295	0.218166	0.144433	0.149866	0.0967388	0.407012	0.326865	0.308913	0.192382	0.216738	0.0131535	9.29347e-05	0.00204166	0.0112923	0.0387443	0.12174	0.00140787	0.32722	0.965781	0.000317135	0.0092012	0.47764	0.000412972	4.34777e-06	1.5217e-05	0.00154219	0.52318	0.230208	0.0136542	0.00129833	0.00305716	0.00161427	0.0177516	0.00434433	0.713118	0.429552	0.084985	0.196572	0.188183	0.117283	0.108392	0.0230445	0.0457271	0.26032	0.0443346	0.914869	0.230559		0.789653	0.475574	0.81563	0.000311533	0.000279184	0.209152	0.0221728	0.00168307	0.000316945	0.210917	0.215651	0.336992	0.622457	0.539266	0.826122	0.184029	0.814402	0.838842	0.0393953	0.599887	0.298943	0.0456296	0.125076	0.112412	0.561888
SERUM-FAHFA 35:1;O (1); SERUM-FAHFA 18:1/17:0;O; [M-H]-	0.040265	0.477747	0.270272	0.0968189	0.970452	0.24429	0.753338	0.0216716	0.628693	0.744267	0.777672	0.446292	0.488077	0.82732	0.2311	0.0772914	0.567567	0.844298	0.00544342	0.795568	0.640389	0.917045	0.481356	0.940591	0.426301	0.390466	0.436003	0.462428	0.847463	0.316356	0.392021	0.36944	0.713525	0.200605	0.873183	0.914382	0.934858	0.685846	0.320594	0.993188	0.653054	0.461675	0.801659	0.95978	0.346851	0.66946	0.966758	0.969592	0.62432	0.449451	0.604744	0.292759	0.825261	0.343032	0.196743	0.589663	0.981978	0.745394	0.497385	0.95982	0.374941	0.580097	0.839342	0.963359	0.371255	0.269396	0.447568	0.584551	0.744474	0.699121	0.601075	0.575953	0.7912	0.74298	0.756963	0.587061	0.511061	0.175713	0.0528881	0.0735904	0.094027	0.145215	0.00508834	0.286042	0.509481	7.10267e-05	0.0115324	0.835014	0.164603	0.0449111	0.654622	0.0212131	0.0215275	5.57019e-07	0.297894	0.233488	0.369155	0.381341	0.0765956	0.0328543	0.0649424	0.207235	0.873972	0.847407	0.991305	0.273595	0.759464	0.53116	0.111832	0.208393	0.0350629	0.692575	0.275988	0.25297	0.789653		0.378183	0.0101146	0.834364	0.886568	0.936455	0.140368	0.116784	0.278239	0.962409	0.416456	0.546924	0.847895	0.291538	0.0722179	0.192332	0.833594	0.0315106	0.670115	0.701121	0.115841	0.333388	0.962993	0.382724	0.0585018
SERUM-FAHFA 35:1;O (2); SERUM-FAHFA 16:0/19:1;O; [M-H]-	0.313787	0.623577	0.658158	0.988647	0.886781	0.47936	0.75069	0.278162	0.0056624	0.673177	0.484333	0.904053	0.446527	0.222345	0.0356727	0.485601	0.688552	0.00104608	0.897335	0.232788	0.58895	0.318208	0.666117	0.813479	0.489504	0.414331	0.50749	0.977062	0.590693	0.524492	0.0626387	0.264049	0.458261	0.0706625	0.701524	0.489599	0.98472	0.938789	0.102291	0.0337948	0.80135	0.654961	0.621062	0.37896	0.544697	0.498384	0.0372482	0.755712	0.778627	0.686973	0.0599204	0.403351	0.792772	0.194271	0.303293	0.331315	0.0264694	0.585125	0.176385	0.555876	0.54948	0.488958	0.446989	0.558903	0.825643	0.774273	0.638336	0.607109	0.404559	0.334711	0.114821	0.383201	0.782382	0.610787	0.236104	0.455855	0.488531	0.613786	0.295052	0.767924	0.46814	0.527154	0.916732	0.303276	0.000195927	0.712394	0.354443	0.319502	0.0734324	0.561317	0.937375	0.213563	0.617115	0.779338	0.346086	0.956509	0.443396	0.643352	0.228564	0.00663676	0.660922	0.877616	0.0065261	0.078042	0.000183664	0.336959	0.214074	0.29613	0.175188	0.273619	0.692136	0.497023	0.35534	0.468696	0.475574	0.378183		0.951796	0.48574	0.808544	0.784612	0.494704	0.612402	0.917057	0.0961504	0.000621845	0.433942	0.0109222	0.0582815	0.797768	0.33706	0.0507109	0.228288	0.155884	0.195995	0.764066	0.493263	0.857753	0.411304	0.981635
SERUM-FAHFA 35:2;O; SERUM-FAHFA 17:1/18:1;O; [M-H]-	0.760775	0.921037	0.955147	0.901869	0.892444	0.719731	0.609954	0.828926	0.494977	0.711262	0.365694	0.381411	0.749785	0.952745	0.670821	0.777378	0.993276	0.357423	0.784934	0.907176	0.338583	0.92752	0.270862	0.192277	0.969218	0.598008	0.929376	0.41048	0.666643	0.857212	0.522724	0.362362	0.155132	0.243881	0.678933	0.796848	0.519855	0.527076	0.844468	0.776238	0.941056	0.529319	0.507594	0.922611	0.896905	0.621526	0.939571	0.999682	0.725223	0.700684	0.607044	0.999372	0.321972	0.583343	0.810824	0.732508	0.572333	0.93373	0.72919	0.885096	0.879662	0.871931	0.700574	0.775743	0.788237	0.789333	0.517047	0.862476	0.945432	0.342916	0.989256	0.991811	0.8093	0.664566	0.773928	0.9577	0.790232	0.173031	0.0257271	0.00752707	0.0354901	0.406842	0.0522577	0.0344365	0.822334	0.00306723	0.0120389	0.784498	0.440144	0.0371701	0.770114	0.0771529	0.00645136	0.000115829	0.00167832	0.398916	0.155056	0.143379	0.13158	0.064818	0.0326819	0.174469	0.715911	0.204483	0.559107	0.0614353	0.421426	0.130969	0.0174326	0.353285	0.133838	0.131705	0.739486	0.239021	0.81563	0.0101146	0.951796		0.495524	0.564737	0.359077	0.555819	0.0875599	0.155442	0.20172	0.624182	0.600033	0.509373	0.95812	0.154576	0.176242	0.943192	0.000445261	0.178053	0.286334	0.342138	0.264551	0.0372799	0.267761	1.36765e-05
SERUM-FAHFA 36:0;O (1); SERUM-FAHFA 18:0/18:0;O; [M-H]-	0.918383	0.3219	0.803727	0.349066	0.367592	0.410421	0.213958	0.247453	0.759786	0.0553011	0.225788	0.596653	0.457758	0.930189	0.0701807	0.690011	0.291476	0.646221	0.674084	0.51062	0.410057	0.808629	0.0139923	0.61922	0.16287	0.0861091	0.171407	0.7726	0.224494	0.181517	0.804278	0.103571	0.112348	0.603073	0.0951631	0.693243	0.384831	0.186657	0.956283	0.533506	0.0482172	0.813907	0.11843	0.110838	0.0538371	0.0883057	0.673587	0.302523	0.196069	0.0380023	0.309564	0.124624	0.0487186	0.381827	0.783705	0.206748	0.308638	0.256368	0.368399	0.160455	0.0802313	0.088242	0.828841	0.0828242	0.0743006	0.151011	0.189958	0.377362	0.173253	0.25519	0.225902	0.0794955	0.239506	0.162027	0.23955	0.109089	0.0527251	0.00115696	0.00608972	0.00552492	0.0041746	0.199145	0.22003	0.0501071	0.203528	0.879287	0.0237641	0.00089902	0.618267	0.00099087	2.34471e-05	0.0075616	0.00686798	0.588407	0.563983	0.044124	1.85972e-08	1.36849e-06	0.00675863	0.129961	0.00917534	0.802694	0.939823	0.371181	0.295005	0.598181	0.666829	0.0166898	0.287388	0.0420952	0.447269	0.0532361	0.864911	0.101588	0.000311533	0.834364	0.48574	0.495524		3.98475e-12	0.0612962	0.00372134	0.000175716	1.05968e-06	0.00527094	0.67962	0.106099	0.279465	0.856917	0.123129	0.719812	0.276114	0.590987	0.00763408	0.056848	0.723657	0.400533	0.0408597	0.1113	0.713354
SERUM-FAHFA 36:0;O (2); SERUM-FAHFA 18:0/18:0;O; [M-H]-	0.80466	0.259384	0.736905	0.234611	0.323217	0.316087	0.209284	0.413075	0.892615	0.06576	0.102812	0.667896	0.273034	0.901586	0.293706	0.85746	0.208324	0.408491	0.817835	0.671294	0.564903	0.889962	0.00844963	0.493823	0.213186	0.0999592	0.224354	0.964157	0.338125	0.313705	0.897802	0.21158	0.100353	0.877551	0.0434323	0.597059	0.609452	0.302852	0.772515	0.478163	0.0329991	0.957634	0.0988912	0.0690534	0.0394263	0.0450121	0.389296	0.180981	0.112608	0.0286132	0.323159	0.189674	0.0460514	0.454139	0.796742	0.182128	0.247143	0.154713	0.282918	0.114533	0.0638213	0.0524605	0.618525	0.0558283	0.0565963	0.0878404	0.138632	0.411242	0.107663	0.149273	0.210786	0.0435447	0.135688	0.117586	0.157595	0.07188	0.065379	0.000764147	0.0039808	0.00410586	0.00193655	0.0854383	0.399969	0.0309691	0.465347	0.946491	0.0190841	0.000217052	0.815786	0.00143438	4.58607e-05	0.00374066	0.00866694	0.576348	0.480064	0.0493645	2.0155e-08	5.23901e-06	0.00060233	0.0515698	0.00380061	0.935851	0.681542	0.278828	0.512309	0.720693	0.87561	0.0785812	0.3262	0.0356327	0.391765	0.182651	0.5675	0.353791	0.000279184	0.886568	0.808544	0.564737	3.98475e-12		0.229886	0.00047813	3.99587e-06	9.24569e-09	0.0282853	0.413217	0.176267	0.547009	0.989645	0.0884329	0.560737	0.283316	0.585158	0.0435729	0.0963309	0.437598	0.445992	0.073365	0.192649	0.938088
SERUM-FAHFA 36:0;O (3); SERUM-FAHFA 18:0/18:0;O; [M-H]-	0.348223	0.762022	0.91005	0.457113	0.66545	0.763494	0.279185	0.0309476	0.900863	0.0833703	0.0782025	0.317305	0.540809	0.850288	0.026814	0.101451	0.567579	0.961942	0.58355	0.234725	0.388158	0.778808	0.524519	0.354827	0.595768	0.880802	0.574663	0.306693	0.88299	0.753811	0.45374	0.601701	0.506241	0.858549	0.828534	0.199489	0.475162	0.649061	0.385689	0.448377	0.677886	0.898921	0.567601	0.354457	0.733379	0.961388	0.810108	0.957634	0.766536	0.475311	0.430698	0.737409	0.663534	0.495561	0.725544	0.455632	0.441264	0.951248	0.607313	0.362751	0.567733	0.851015	0.689779	0.309534	0.717448	0.969446	0.62575	0.193467	0.637204	0.882234	0.371747	0.730164	0.844635	0.683044	0.706383	0.617914	0.857208	0.292981	0.627471	0.586884	0.600189	0.581205	0.747673	0.826362	0.181644	0.79721	0.508541	0.376909	0.966634	0.133274	0.127449	0.543158	0.223503	0.339178	0.951842	0.68381	0.161707	0.00662973	0.937745	0.892738	0.704861	0.569359	0.314519	0.942671	0.373113	0.58206	0.409226	0.291893	0.487774	0.649257	0.94904	0.199894	0.307639	0.111063	0.209152	0.936455	0.784612	0.359077	0.0612962	0.229886		0.972614	0.797766	0.517023	0.031326	0.554704	0.226462	0.122835	0.623721	0.764805	0.24081	0.989574	0.990608	0.140271	0.345198	0.746988	0.125602	0.162451	0.221747	0.810602
SERUM-FAHFA 36:0;O (4); SERUM-FAHFA 18:0/18:0;O; [M-H]-	0.336607	0.0947125	0.633395	0.0108003	0.138466	0.149656	0.141689	0.902787	0.499998	0.387496	0.0279523	0.779299	0.0916217	0.127388	0.514019	0.259024	0.0182139	0.652563	0.15981	0.126581	0.614933	0.506378	0.0894579	0.902164	0.132402	0.0994984	0.137289	0.883944	0.226015	0.106758	0.513797	0.158018	0.969153	0.720207	0.164469	0.344156	0.26296	0.247361	0.0198449	0.997964	0.0912864	0.654875	0.917627	0.0575034	0.122347	0.425571	0.745871	0.114348	0.571851	0.0486446	0.354983	0.817283	0.911355	0.810644	0.362765	0.875262	0.722572	0.331043	0.581539	0.0869948	0.18627	0.510952	0.366294	0.0629317	0.120553	0.484484	0.279795	0.493769	0.239601	0.28564	0.843252	0.130257	0.323491	0.909911	0.4862	0.269395	0.72576	0.00800881	0.0612181	0.0805483	0.0322104	0.0602392	0.902214	0.307247	0.405136	0.255895	0.104778	0.0213908	0.534829	0.059571	0.0159565	0.00713832	0.0704162	0.166762	0.888846	0.693397	0.00017989	0.0105131	0.00117527	0.178988	0.0209884	0.924181	0.719012	0.650829	0.615668	0.922091	0.672097	0.951132	0.821741	0.757487	0.539081	0.850738	0.0350685	0.464845	0.0221728	0.140368	0.494704	0.555819	0.00372134	0.00047813	0.972614		2.36238e-05	1.11448e-05	0.497893	0.911815	0.687915	0.67931	0.25434	0.16385	0.851253	0.0893457	0.812069	0.403599	0.766792	0.217878	0.440682	0.870437	0.104086	0.991432
SERUM-FAHFA 36:0;O (5); SERUM-FAHFA 18:0/18:0;O; [M-H]-	0.5378	0.387149	0.677607	0.171958	0.513653	0.388903	0.47015	0.833312	0.90567	0.212514	0.103369	0.444364	0.121263	0.956961	0.741109	0.34568	0.250659	0.550046	0.611857	0.803979	0.517702	0.526495	0.0921222	0.289979	0.281544	0.102947	0.30163	0.818078	0.343902	0.414631	0.66131	0.176065	0.125602	0.548949	0.0645129	0.205235	0.937623	0.747337	0.323227	0.461881	0.0850432	0.765164	0.305939	0.112636	0.0845691	0.0902388	0.234748	0.205849	0.217317	0.122525	0.634864	0.326524	0.132099	0.676517	0.864753	0.409766	0.192949	0.295328	0.428366	0.22069	0.172533	0.182066	0.670511	0.127544	0.192641	0.382572	0.503842	0.770711	0.195306	0.0677057	0.411965	0.0766201	0.20696	0.301849	0.238296	0.194409	0.186471	0.00191812	7.7174e-05	0.000641547	3.49998e-05	0.0351273	0.733421	0.00216081	0.763762	0.123276	0.000591248	0.00733764	0.977873	0.0013015	0.00288531	6.2608e-05	0.00130946	0.0628535	0.0751898	0.359203	1.20969e-05	0.000905638	5.37052e-06	0.000222603	0.000334217	0.535547	0.481718	0.0817244	0.920235	0.589607	0.842436	0.23207	0.0659436	0.44374	0.775875	0.268075	0.180355	0.777425	0.00168307	0.116784	0.612402	0.0875599	0.000175716	3.99587e-06	0.797766	2.36238e-05		4.78998e-10	0.169483	0.0622855	0.33028	0.731342	0.716458	0.0225701	0.790013	0.428463	0.158117	0.117167	0.294192	0.264183	0.212732	0.135384	0.524369	0.331591
SERUM-FAHFA 36:0;O (6); SERUM-FAHFA 18:0/18:0;O; [M-H]-	0.645191	0.286009	0.643556	0.120889	0.396804	0.345898	0.338401	0.849234	0.486227	0.190333	0.0833672	0.545636	0.104091	0.838804	0.627757	0.838006	0.162661	0.461493	0.935144	0.847965	0.93148	0.708243	0.0574488	0.297229	0.166403	0.0484606	0.180855	0.805036	0.36964	0.248155	0.889633	0.101848	0.135715	0.761655	0.0702974	0.238807	0.977549	0.468358	0.519536	0.698939	0.055223	0.740089	0.234873	0.121868	0.0576222	0.113976	0.270256	0.195485	0.240487	0.0657344	0.548497	0.146114	0.0539371	0.372333	0.877931	0.360208	0.350133	0.308541	0.41654	0.176492	0.129321	0.18133	0.511505	0.0557188	0.0870416	0.212222	0.347856	0.566853	0.188785	0.0909378	0.377337	0.0706544	0.22245	0.231249	0.283778	0.170955	0.0544758	5.72971e-05	0.0001338	9.31104e-05	2.56828e-05	0.00808752	0.917233	0.00799496	0.806381	0.24988	0.00159176	0.00431322	0.636495	0.00061996	0.00038378	7.97399e-05	0.000352849	0.103969	0.214792	0.21856	1.09235e-08	1.31655e-05	6.46608e-07	0.0060579	1.84843e-05	0.370755	0.478175	0.150898	0.826778	0.816033	0.735418	0.0931177	0.122545	0.261603	0.558542	0.135745	0.414465	0.367938	0.000316945	0.278239	0.917057	0.155442	1.05968e-06	9.24569e-09	0.517023	1.11448e-05	4.78998e-10		0.141745	0.206981	0.568535	0.938203	0.886229	0.0810998	0.705198	0.489388	0.266032	0.0342718	0.207668	0.311591	0.288366	0.151228	0.411312	0.32344
SERUM-FAHFA 36:1;O (1); SERUM-FAHFA 18:1/18:0;O; [M-H]-	0.48195	0.616407	0.987617	0.820956	0.569363	0.957218	0.709976	0.247972	0.684507	0.273929	0.562835	0.125999	0.367914	0.984701	0.0553749	0.952644	0.960803	0.0518039	0.709649	0.39507	0.400875	0.862043	0.525935	0.590613	0.833681	0.651362	0.849576	0.241663	0.423328	0.775385	0.40776	0.33153	0.331735	0.182813	0.416187	0.879711	0.115121	0.0677809	0.524817	0.875271	0.419024	0.162196	0.365586	0.928852	0.715468	0.365297	0.531497	0.879511	0.641775	0.735991	0.905074	0.26723	0.0757321	0.263136	0.41498	0.910744	0.892679	0.918261	0.646068	0.932916	0.896886	0.617489	0.118743	0.98644	0.959573	0.958961	0.69142	0.484454	0.945602	0.901074	0.947262	0.779268	0.826799	0.559708	0.99739	0.866479	0.117989	0.0542633	0.2293	0.142914	0.124479	0.509306	0.544462	0.338334	0.0417141	0.83457	0.101234	0.475559	0.849115	0.0102008	0.0100649	0.374133	0.0700222	0.315587	0.769126	0.119506	0.00740101	0.00593816	0.835491	0.842561	0.508677	0.555506	0.143028	0.963857	0.0149326	0.0841952	0.247616	0.0030536	0.184868	0.970236	0.484046	0.019975	0.213312	0.0786435	0.210917	0.962409	0.0961504	0.20172	0.00527094	0.0282853	0.031326	0.497893	0.169483	0.141745		0.241395	4.76453e-05	0.0638651	0.122693	0.0429652	0.466519	0.0852648	0.544258	0.00338922	7.06138e-05	0.352068	0.0738473	0.000231193	0.0606146	0.511924
SERUM-FAHFA 36:1;O (2); SERUM-FAHFA 18:1/18:0;O; [M-H]-	0.845261	0.776094	0.92602	0.789092	0.831582	0.858934	0.612955	0.497684	0.283076	0.8472	0.45451	0.80176	0.158221	0.102729	0.139208	0.821417	0.458968	0.0919069	0.861379	0.52982	0.890505	0.781848	0.787862	0.972768	0.991495	0.973684	0.989995	0.703165	0.848402	0.847021	0.449121	0.977263	0.0760335	0.20792	0.76214	0.985369	0.83323	0.665439	0.292857	0.203354	0.559424	0.620891	0.597739	0.962956	0.755929	0.861251	0.285131	0.878	0.966512	0.718091	0.270813	0.810858	0.564559	0.510577	0.571592	0.81834	0.136865	0.753809	0.57421	0.708363	0.92214	0.819361	0.442098	0.841079	0.804313	0.948319	0.608818	0.889498	0.995963	0.438003	0.572075	0.786542	0.897807	0.696944	0.720894	0.989013	0.837025	0.641216	0.00733097	0.0759093	0.0154853	0.0613217	0.657854	0.0187531	0.00123707	0.383853	0.055927	0.219035	0.660399	0.294003	0.400946	0.0204626	0.157065	0.539511	0.0394547	0.974857	0.87981	0.764651	0.0246154	2.76226e-06	0.0654495	0.28172	0.0140203	0.000965982	0.0202054	0.901494	0.168593	0.860409	0.0475763	0.198434	0.65909	0.737842	0.484364	0.855912	0.215651	0.416456	0.000621845	0.624182	0.67962	0.413217	0.554704	0.911815	0.0622855	0.206981	0.241395		0.22281	0.00832578	0.00564513	0.489712	0.0969734	0.138589	0.162547	0.940218	0.387691	0.985152	0.695167	0.849278	0.204998	0.644266
SERUM-FAHFA 36:1;O (3); SERUM-FAHFA 18:1/18:0;O; [M-H]-	0.428553	0.810947	0.637324	0.726487	0.581627	0.814463	0.851829	0.319248	0.166791	0.209334	0.704853	0.0433829	0.0707228	0.389197	0.335927	0.780523	0.888217	0.107214	0.414132	0.696509	0.459397	0.15539	0.368943	0.821993	0.821309	0.744832	0.832098	0.145173	0.335027	0.785518	0.595188	0.458244	0.994909	0.114356	0.256635	0.82585	0.362949	0.595547	0.181346	0.913435	0.277723	0.157095	0.494964	0.695217	0.594996	0.326627	0.588227	0.878163	0.420866	0.624079	0.911073	0.4838	0.640619	0.477152	0.259184	0.801165	0.880078	0.492158	0.660331	0.840166	0.526588	0.474751	0.024441	0.785087	0.99533	0.82705	0.997183	0.422915	0.712689	0.967494	0.909433	0.627776	0.56649	0.641667	0.67176	0.647391	0.519042	0.987771	0.759071	0.992891	0.921697	0.0680371	0.100033	0.285645	0.208502	0.357293	0.395948	0.361033	0.465253	0.256655	0.145299	0.863661	0.864017	0.886166	0.559316	0.211271	0.237475	0.376654	0.3248	0.883063	0.384914	0.0332882	0.0847159	0.857696	0.149389	0.109144	0.218334	0.17658	0.406959	0.955383	0.642388	0.279043	0.795856	0.543383	0.336992	0.546924	0.433942	0.600033	0.106099	0.176267	0.226462	0.687915	0.33028	0.568535	4.76453e-05	0.22281		0.0641441	0.444248	0.0745691	0.41597	0.0179751	0.779787	0.199676	0.0282247	0.795708	0.167206	0.00179731	0.2885	0.932486
SERUM-FAHFA 36:2;O (1); SERUM-FAHFA 18:2/18:0;O; [M-H]-	0.63944	0.317449	0.93467	0.760194	0.327894	0.578316	0.185187	0.111601	0.177712	0.232645	0.981279	0.814055	0.688737	0.0719019	0.0251881	0.957818	0.846422	0.0536767	0.762604	0.139071	0.444831	0.868381	0.648869	0.459741	0.0459344	0.0869175	0.0466501	0.334059	0.0366152	0.0432233	0.998927	0.225178	0.946122	0.159055	0.791709	0.626268	0.63845	0.481902	0.337051	0.272843	0.423829	0.756923	0.339829	0.802144	0.944428	0.878421	0.243851	0.331284	0.48796	0.75918	0.546604	0.491981	0.320186	0.506245	0.789077	0.750473	0.292049	0.36736	0.514844	0.507581	0.71595	0.659021	0.231269	0.632275	0.568886	0.950403	0.429123	0.714612	0.772158	0.832032	0.7321	0.979281	0.380091	0.411193	0.862049	0.692625	0.943212	0.655971	0.771811	0.989797	0.321313	0.648835	0.192607	0.756993	0.00392848	0.287806	0.981987	0.476824	0.499871	0.53949	0.342921	0.843055	0.911687	0.807866	0.777272	0.214622	0.371791	0.415616	0.428113	0.0954749	0.799463	0.15356	0.0304895	0.0904279	0.00210938	0.0664582	0.0334769	0.512006	0.609586	0.960761	0.299326	0.515995	0.131746	0.553965	0.622457	0.847895	0.0109222	0.509373	0.279465	0.547009	0.122835	0.67931	0.731342	0.938203	0.0638651	0.00832578	0.0641441		0.0115284	0.2282	0.109213	0.00104353	0.283723	0.32953	0.14103	0.763723	0.89216	0.192468	0.962185	0.958439
SERUM-FAHFA 36:2;O (2); SERUM-FAHFA 18:1/18:1;O; [M-H]-	0.253155	0.706844	0.332736	0.246173	0.739549	0.0759162	0.0390176	0.800534	0.578445	0.723483	0.147483	0.805455	0.572476	0.0581138	0.898599	0.0778156	0.0751312	0.191082	0.0690906	0.0291616	0.201143	0.773851	0.416483	0.489314	0.314188	0.460425	0.305914	0.793497	0.362315	0.195969	0.527132	0.462577	0.959055	0.676259	0.414284	0.702291	0.234917	0.235432	0.159775	0.58354	0.258112	0.601039	0.703861	0.300338	0.64849	0.992898	0.667325	0.0958137	0.583004	0.318919	0.317495	0.728592	0.590966	0.733338	0.636124	0.928154	0.503312	0.335729	0.898371	0.207571	0.716085	0.846745	0.647264	0.194963	0.320859	0.736966	0.304836	0.731135	0.450639	0.660481	0.980509	0.600556	0.283138	0.602534	0.763297	0.572215	0.761357	0.232927	0.359886	0.596061	0.656703	0.762472	0.980592	0.0232228	0.00302814	0.657378	0.585101	0.860105	0.452505	0.429205	0.503061	0.80367	0.783955	0.596493	0.00833762	0.558607	0.360369	0.488868	0.431696	0.121426	0.823813	0.412726	0.0457704	2.84284e-06	0.00458767	0.302263	0.0251274	0.693828	0.0880676	0.409852	0.435492	0.488344	0.605497	0.69842	0.539266	0.291538	0.0582815	0.95812	0.856917	0.989645	0.623721	0.25434	0.716458	0.886229	0.122693	0.00564513	0.444248	0.0115284		0.247458	0.241241	0.00612747	0.729455	0.744725	0.104335	0.117555	0.498247	0.864805	0.0949593	0.648723
SERUM-FAHFA 36:2;O (3); SERUM-FAHFA 18:1/18:1;O; [M-H]-	0.491109	0.904188	0.335474	0.944647	0.37582	0.406566	0.45762	0.650865	0.559735	0.260059	0.0910493	0.775543	0.965109	0.657798	0.707427	0.178513	0.881174	0.355892	0.402396	0.523121	0.288848	0.493768	0.751229	0.3473	0.752759	0.467372	0.781319	0.885595	0.749141	0.828171	0.320382	0.275095	0.13362	0.269397	0.45166	0.568018	0.886507	0.878477	0.162901	0.773094	0.52995	0.99801	0.153367	0.751515	0.677702	0.834863	0.820662	0.327022	0.447427	0.991403	0.647468	0.186471	0.604462	0.436963	0.386387	0.985813	0.995656	0.501511	0.778161	0.822269	0.782673	0.667251	0.958646	0.737449	0.685762	0.64832	0.99336	0.475292	0.817551	0.621444	0.811115	0.767894	0.376044	0.216914	0.708979	0.78231	0.285231	0.139405	0.165516	0.223481	0.0935841	0.829676	0.379084	0.325676	0.224403	0.26063	0.123763	0.49921	0.663241	0.169773	0.306307	0.276265	0.224371	0.132906	0.396501	0.553369	0.0724428	0.107495	0.31951	0.0852583	0.241869	0.702139	0.222662	0.714047	0.00867016	5.4665e-05	0.125019	0.526847	0.235931	0.297801	0.0255999	0.616	0.73998	0.890778	0.826122	0.0722179	0.797768	0.154576	0.123129	0.0884329	0.764805	0.16385	0.0225701	0.0810998	0.0429652	0.489712	0.0745691	0.2282	0.247458		0.0438254	0.00382046	0.925357	0.54973	0.00752682	0.0205952	0.853684	0.0919954	0.825087	0.880785
SERUM-FAHFA 36:2;O (4); SERUM-FAHFA 18:0/18:2;O; [M-H]-	0.573246	0.84994	0.938985	0.523225	0.795808	0.787248	0.954658	0.697759	0.721704	0.408416	0.588626	0.633205	0.397657	0.411569	0.360735	0.867594	0.202625	0.350242	0.577308	0.209529	0.0102346	0.630214	0.0979054	0.437616	0.776403	0.988566	0.758676	0.267928	0.70951	0.770112	0.598629	0.811931	0.171162	0.120113	0.528621	0.424261	0.758785	0.662448	0.152391	0.320498	0.706348	0.554791	0.542317	0.909558	0.583225	0.299414	0.172437	0.723099	0.500205	0.660056	0.219982	0.858939	0.625488	0.778123	0.271325	0.669422	0.443223	0.835784	0.547158	0.953644	0.900496	0.536564	0.636117	0.928393	0.721799	0.21251	0.764167	0.778021	0.534105	0.145684	0.263587	0.49045	0.581875	0.516623	0.624955	0.719389	0.881316	0.892188	0.344192	0.454824	0.390889	0.150489	0.295837	0.480361	0.0269901	0.0932447	0.811891	0.208437	0.824883	0.659684	0.436087	0.399349	0.699423	0.165843	0.984024	0.620823	0.795953	0.634311	0.428331	0.330354	0.569675	0.77088	0.0664578	0.306544	0.0366267	0.0202623	0.0288005	0.809899	0.792296	0.00143024	7.10776e-05	0.556466	0.200176	0.593826	0.184029	0.192332	0.33706	0.176242	0.719812	0.560737	0.24081	0.851253	0.790013	0.705198	0.466519	0.0969734	0.41597	0.109213	0.241241	0.0438254		0.15784	0.764312	0.889709	0.451032	0.795833	0.345266	0.930003	0.280835	0.848663
SERUM-FAHFA 36:3;O (1); SERUM-FAHFA 18:1/18:2;O; [M-H]-	0.816817	0.453573	0.835497	0.620539	0.333513	0.704319	0.407221	0.367995	0.929851	0.0646145	0.227537	0.486535	0.754444	0.0016902	0.512363	0.274764	0.287874	0.0984721	0.673335	0.0855007	0.759256	0.610308	0.644618	0.578066	0.144479	0.209241	0.14517	0.995163	0.272888	0.117601	0.734971	0.171272	0.975827	0.0345981	0.623675	0.711598	0.439409	0.211082	0.00146072	0.167087	0.466923	0.719428	0.543316	0.716599	0.781941	0.606648	0.0910573	0.243594	0.611702	0.744166	0.0436343	0.351251	0.42243	0.368397	0.0837773	0.491042	0.239567	0.398913	0.311908	0.649071	0.718816	0.994031	0.481976	0.908314	0.580859	0.667486	0.630964	0.428768	0.924572	0.691904	0.308772	0.989278	0.402046	0.592545	0.968219	0.909749	0.699499	0.629726	0.603655	0.654828	0.869113	0.731603	0.50045	0.443774	0.00626164	0.338432	0.643745	0.291276	0.929979	0.788541	0.351475	0.902528	0.639568	0.81934	0.396591	0.635707	0.270514	0.639215	0.672861	0.368335	0.667741	0.168486	0.0112163	0.0660525	0.000283047	0.0027168	0.0034592	0.862607	0.161816	0.567601	0.301557	0.490329	0.816327	0.340728	0.814402	0.833594	0.0507109	0.943192	0.276114	0.283316	0.989574	0.0893457	0.428463	0.489388	0.0852648	0.138589	0.0179751	0.00104353	0.00612747	0.00382046	0.15784		0.240614	0.696242	0.176763	0.136969	0.85277	0.430156	0.200148	0.361304
SERUM-FAHFA 36:3;O (2); SERUM-FAHFA 18:2/18:1;O; [M-H]-	0.880615	0.975235	0.586689	0.777496	0.629942	0.724598	0.410665	0.357556	0.969907	0.987434	0.31782	0.890309	0.694181	0.722645	0.667863	0.402553	0.370273	0.648737	0.333635	0.810476	0.834305	0.899921	0.778912	0.857395	0.869569	0.93851	0.87432	0.377156	0.712617	0.544148	0.680544	0.72418	0.110897	0.154163	0.617997	0.611011	0.07214	0.119865	0.590329	0.19344	0.961899	0.280833	0.575841	0.725909	0.92215	0.303332	0.869562	0.873155	0.509201	0.916825	0.157566	0.563441	0.0618775	0.305877	0.970754	0.553966	0.106037	0.874561	0.697624	0.939287	0.874884	0.439075	0.847692	0.768186	0.893297	0.595837	0.90955	0.911494	0.705357	0.385488	0.554382	0.732333	0.729454	0.769636	0.507043	0.680335	0.841546	0.269717	0.0247772	0.0213774	0.0272178	0.392314	0.339758	0.104232	0.583574	0.033341	0.023199	0.269635	0.181268	0.0107338	0.604682	0.048276	0.00774305	0.0066298	0.0656226	0.368295	0.248981	0.34903	0.157237	0.0207171	0.0697825	0.504396	0.0355312	0.40137	0.485213	0.484074	0.426133	0.127552	0.0622532	0.488776	0.555625	0.258663	0.899989	0.399233	0.838842	0.0315106	0.228288	0.000445261	0.590987	0.585158	0.990608	0.812069	0.158117	0.266032	0.544258	0.162547	0.779787	0.283723	0.729455	0.925357	0.764312	0.240614		0.24067	0.76571	0.688881	0.242344	0.246345	0.19263	0.000151493
SERUM-FAHFA 36:4;O (1); SERUM-FAHFA 20:4/16:0;O; [M-H]-	0.0705844	0.752545	0.385343	0.78394	0.707117	0.391067	0.845834	0.0641657	0.391193	0.835287	0.913609	0.024479	0.512144	0.3418	0.024445	0.154955	0.834828	0.203575	0.231789	0.440842	0.263211	0.706484	0.722057	0.529538	0.0682908	0.0260913	0.0739871	0.938446	0.18789	0.152635	0.640382	0.0696501	0.375558	0.110328	0.757779	0.322378	0.262659	0.0225652	0.760306	0.432558	0.531313	0.658978	0.422254	0.994357	0.304258	0.699346	0.612109	0.905043	0.829532	0.622115	0.773575	0.0079555	0.0370146	0.0140456	0.821823	0.961413	0.829887	0.777404	0.848018	0.9796	0.628626	0.760276	0.343441	0.718472	0.652601	0.590931	0.568423	0.941256	0.911092	0.9796	0.822089	0.637339	0.96045	0.579543	0.845495	0.849641	0.0035613	0.00162216	0.0225506	0.00398475	0.00823427	0.201714	0.415094	0.103299	0.226193	0.917386	0.0216298	0.614677	0.0201127	0.00375686	0.00139075	0.0362451	0.003018	0.367194	0.572229	0.100567	0.00320574	0.00284929	0.347892	0.437806	0.0171873	0.777041	0.842901	0.351787	0.260336	0.481835	0.814114	1.81044e-08	0.040053	0.89211	0.56593	7.33402e-07	0.012787	0.000317573	0.0393953	0.670115	0.155884	0.178053	0.00763408	0.0435729	0.140271	0.403599	0.117167	0.0342718	0.00338922	0.940218	0.199676	0.32953	0.744725	0.54973	0.889709	0.696242	0.24067		0.0398527	0.806116	0.0341012	0.0157985	0.0384817	0.0960057
SERUM-FAHFA 37:1;O (1); SERUM-FAHFA 18:1/19:0;O; [M-H]-	0.988011	0.399935	0.433559	0.848011	0.113308	0.626663	0.442406	0.615665	0.899596	0.781359	0.114462	0.658061	0.852227	0.779811	0.115128	0.837899	0.959238	0.0922952	0.4043	0.854137	0.309572	0.827291	0.541093	0.17111	0.595116	0.251244	0.63117	0.868286	0.757866	0.933566	0.0283006	0.358245	0.19354	0.199173	0.381623	0.225871	0.664916	0.129902	0.703844	0.329766	0.388801	0.676804	0.136946	0.679731	0.787518	0.44669	0.782484	0.651636	0.478846	0.97168	0.829248	0.0296861	0.0610778	0.0193754	0.873094	0.944452	0.502428	0.886441	0.683562	0.734493	0.904539	0.742682	0.506377	0.69723	0.792425	0.622157	0.648388	0.242683	0.966997	0.575981	0.837965	0.843414	0.535507	0.215389	0.897486	0.984637	0.0107184	0.0161295	0.300061	0.0543093	0.11051	0.595444	0.68566	0.519484	0.170811	0.989226	0.153253	0.864388	0.94651	0.0623497	0.13883	0.689569	0.0523211	0.366342	0.843624	0.266277	0.0341368	0.0179239	0.874747	0.731733	0.160281	0.256167	0.63457	0.882214	0.0107718	0.0342868	0.860857	0.0104695	0.122018	0.841243	0.433335	0.0325133	0.103603	0.106364	0.599887	0.701121	0.195995	0.286334	0.056848	0.0963309	0.345198	0.766792	0.294192	0.207668	7.06138e-05	0.387691	0.0282247	0.14103	0.104335	0.00752682	0.451032	0.176763	0.76571	0.0398527		0.0231933	0.345365	0.000163131	0.0681746	0.573786
SERUM-FAHFA 37:1;O (2); SERUM-FAHFA 18:1/19:0;O; [M-H]-	0.449559	0.552565	0.488445	0.622528	0.24467	0.444314	0.533343	0.889936	0.593549	0.376213	0.267035	0.638214	0.945992	0.187751	0.380811	0.343241	0.0898334	0.604595	0.630354	0.974534	0.897965	0.933004	0.991776	0.0530015	0.324939	0.840144	0.298158	0.0671491	0.0725346	0.356498	0.00592349	0.531219	0.173617	0.632729	0.290591	0.965065	0.231636	0.56711	0.14244	0.605659	0.675303	0.489605	0.352164	0.84913	0.802889	0.906373	0.67702	0.214877	0.672289	0.868999	0.466558	0.891884	0.37449	0.70877	0.41481	0.566394	0.658169	0.665408	0.893205	0.877002	0.911305	0.828754	0.179224	0.381047	0.5811	0.516596	0.993261	0.302105	0.746605	0.359	0.714942	0.788004	0.429128	0.331373	0.942884	0.942483	0.448262	0.123108	0.925933	0.338732	0.140502	0.18754	0.0187678	0.699417	0.499611	0.544422	0.903891	0.775122	0.286284	0.665172	0.999293	0.902863	0.443087	0.153397	0.504148	0.375847	0.341149	0.243043	0.464592	0.664083	0.269049	0.0308253	0.686759	0.649121	0.0850415	0.0761525	0.736467	0.596162	0.635452	0.490084	0.980818	0.244429	0.155671	0.411033	0.298943	0.115841	0.764066	0.342138	0.723657	0.437598	0.746988	0.217878	0.264183	0.311591	0.352068	0.985152	0.795708	0.763723	0.117555	0.0205952	0.795833	0.136969	0.688881	0.806116	0.0231933		0.557581	0.337384	0.482782	0.986046
SERUM-FAHFA 37:2;O; SERUM-FAHFA 18:1/19:1;O; [M-H]-	0.852439	0.651417	0.588577	0.321206	0.959154	0.448386	0.337012	0.734736	0.809111	0.432801	0.606913	0.0176901	0.584312	0.751399	0.833662	0.687078	0.621699	0.947856	0.766648	0.982955	0.130684	0.313153	0.999585	0.497218	0.968371	0.800069	0.95447	0.63969	0.777745	0.643826	0.531886	0.42872	0.297477	0.44037	0.215926	0.210311	0.661683	0.717743	0.801404	0.734726	0.191275	0.820794	0.488094	0.412164	0.301488	0.427043	0.358533	0.513034	0.863417	0.477669	0.633917	0.710568	0.397753	0.461543	0.777491	0.857745	0.454731	0.779606	0.766384	0.459861	0.573615	0.907211	0.25769	0.398194	0.819534	0.672802	0.601956	0.749268	0.476411	0.121038	0.471288	0.318186	0.705992	0.50586	0.612767	0.67749	0.478002	0.0628212	0.095748	0.070537	0.0210721	0.185168	0.664497	0.293522	0.295437	0.499807	0.0347864	0.745898	0.794623	0.00521914	0.0207417	0.019884	0.0110229	0.0705916	0.989734	0.800635	0.163119	0.0958194	0.381799	0.194937	0.121857	0.73252	0.740684	0.638573	0.448072	0.662375	0.424615	0.211531	0.0921838	0.940711	0.646482	0.178567	0.779113	0.482455	0.0456296	0.333388	0.493263	0.264551	0.400533	0.445992	0.125602	0.440682	0.212732	0.288366	0.0738473	0.695167	0.167206	0.89216	0.498247	0.853684	0.345266	0.85277	0.242344	0.0341012	0.345365	0.557581		0.0593675	0.312377	0.156311
SERUM-FAHFA 38:1;O (1); SERUM-FAHFA 18:1/20:0;O; [M-H]-	0.200225	0.420273	0.544796	0.317077	0.659875	0.404797	0.653081	0.321525	0.669429	0.226171	0.725699	0.115883	0.75823	0.58319	0.122758	0.331312	0.692019	0.127912	0.0204259	0.252694	0.54162	0.75477	0.461331	0.153909	0.552552	0.211501	0.590977	0.73673	0.522775	0.976367	0.454737	0.434019	0.174806	0.383134	0.424937	0.320249	0.207784	0.0282291	0.910973	0.528271	0.595339	0.238377	0.130937	0.458156	0.982471	0.417327	0.710263	0.853048	0.50349	0.627892	0.480865	0.0359104	0.0215299	0.0854186	0.810522	0.992997	0.795263	0.932898	0.36986	0.428548	0.802638	0.743905	0.0354446	0.794593	0.731495	0.932313	0.388903	0.109335	0.802033	0.569098	0.876512	0.964986	0.750698	0.263011	0.908295	0.807551	0.0125003	0.0966996	0.0384975	0.00757109	0.0425391	0.50984	0.818581	0.014084	0.973869	0.854266	0.0173006	0.236671	0.391373	0.0119729	0.0586893	0.213148	0.0164015	0.350209	0.0709544	0.33968	0.0745762	0.0356838	0.580811	0.211929	0.111185	0.498333	0.594944	0.04804	0.385292	0.0793162	0.742027	0.00214567	0.0039089	0.540447	0.866218	0.00599935	0.251022	0.101614	0.125076	0.962993	0.857753	0.0372799	0.0408597	0.073365	0.162451	0.870437	0.135384	0.151228	0.000231193	0.849278	0.00179731	0.192468	0.864805	0.0919954	0.930003	0.430156	0.246345	0.0157985	0.000163131	0.337384	0.0593675		0.000336892	0.130154
SERUM-FAHFA 38:1;O (2); SERUM-FAHFA 18:1/20:0;O; [M-H]-	0.274973	0.271401	0.76785	0.0943322	0.325471	0.330028	0.386461	0.687392	0.82114	0.414084	0.421486	0.386885	0.92191	0.007094	0.0413708	0.19555	0.106589	0.956572	0.00933192	0.0286437	0.159585	0.420093	0.799672	0.23014	0.930388	0.668942	0.906073	0.881257	0.883542	0.580464	0.500784	0.90502	0.0308152	0.761888	0.489698	0.623678	0.0254926	6.38681e-05	0.0108632	0.647114	0.696528	0.589683	0.034218	0.539323	0.786347	0.167963	0.235413	0.553297	0.298105	0.738545	0.0101014	0.060601	0.00109896	0.238732	0.108263	0.255821	0.457289	0.930757	0.866973	0.515969	0.918481	0.267903	0.211179	0.828702	0.919614	0.441557	0.72367	0.62115	0.891461	0.403743	0.307385	0.751518	0.729898	0.0893253	0.605824	0.747215	0.0105797	0.221891	0.048937	0.0235274	0.0619211	0.590789	0.68044	0.030122	0.352936	0.542273	0.0639724	0.498254	0.748089	0.0340075	0.124472	0.321993	0.0471012	0.990805	0.034669	0.0852388	0.286526	0.104088	0.439696	0.133772	0.120042	0.281227	0.105501	0.00343972	0.660455	0.684297	0.278528	0.00118767	0.00225252	0.150564	0.99836	0.00213905	0.0345309	0.0104594	0.112412	0.382724	0.411304	0.267761	0.1113	0.192649	0.221747	0.104086	0.524369	0.411312	0.0606146	0.204998	0.2885	0.962185	0.0949593	0.825087	0.280835	0.200148	0.19263	0.0384817	0.0681746	0.482782	0.312377	0.000336892		0.184207
SERUM-FAHFA 38:2;O; SERUM-FAHFA 18:1/20:1;O; [M-H]-	0.668969	0.46283	0.648746	0.372499	0.670431	0.971112	0.670012	0.19805	0.148982	0.960438	0.374096	0.716061	0.617483	0.289156	0.307408	0.528393	0.588947	0.831015	0.893392	0.255141	0.828601	0.336749	0.436729	0.565746	0.938672	0.735033	0.95632	0.987528	0.930954	0.697081	0.721	0.258779	0.161731	0.381631	0.643828	0.368541	0.369756	0.25551	0.50836	0.679461	0.69937	0.417631	0.415421	0.799336	0.860484	0.588525	0.899296	0.937074	0.703707	0.87131	0.233091	0.545046	0.247251	0.930222	0.685224	0.595814	0.453907	0.99993	0.843703	0.904581	0.855069	0.839464	0.572174	0.818483	0.993666	0.958725	0.546982	0.85644	0.892132	0.259955	0.659162	0.91269	0.836331	0.571121	0.734137	0.957657	0.455083	0.345548	0.0173886	0.00626529	0.0445522	0.302967	0.263263	0.0445502	0.754449	0.00402722	0.00845784	0.928687	0.481565	0.0323537	0.860478	0.0479754	0.00362885	0.00104415	0.0214842	0.288665	0.329061	0.457521	0.202006	0.109811	0.0413339	0.269205	0.500037	0.1998	0.858781	0.359187	0.999971	0.0510865	0.00756542	0.647882	0.379794	0.0444885	0.3422	0.0414419	0.561888	0.0585018	0.981635	1.36765e-05	0.713354	0.938088	0.810602	0.991432	0.331591	0.32344	0.511924	0.644266	0.932486	0.958439	0.648723	0.880785	0.848663	0.361304	0.000151493	0.0960057	0.573786	0.986046	0.156311	0.130154	0.184207

### Sheet: ST3-A
	FAHFA annotation	Mean of LEAN	Mean of OBESE	P value	q value
FAHFA 32:0;O (1); FAHFA 16:0/16:0;O; [M-H]-	13/12-PAHPA	0.6781	0.6045	0.502119	0.649046
FAHFA 32:0;O (2); FAHFA 16:0/16:0;O; [M-H]-	9-PAHPA	0.6764	0.5762	0.182127	0.409787
FAHFA 32:0;O (3); FAHFA 16:0/16:0;O; [M-H]-	7-PAHPA	0.4786	0.4279	0.211447	0.425991
FAHFA 32:0;O (4); FAHFA 16:0/16:0;O; [M-H]-	?	0.2334	0.2014	0.116529	0.356105
FAHFA 32:0;O (5); FAHFA 16:0/16:0;O; [M-H]-	?	0.3152	0.2721	0.039869	0.212234
FAHFA 32:1;O (1); FAHFA 16:1/16:0;O; [M-H]-	13/12-POHPA	0.3064	0.4084	0.016029	0.113002
FAHFA 32:1;O (2); FAHFA 14:0/18:1;O; [M-H]-	?	0.7749	0.6228	0.080685	0.267534
FAHFA 32:1;O (3); FAHFA 14:0/18:1;O; [M-H]-	?	0.3032	0.2518	0.054229	0.244031
FAHFA 32:2;O (1); FAHFA 16:1/16:1;O; [M-H]-	11-POHPO	0.2674	0.3662	0.006801	0.077132
FAHFA 32:2;O (2); FAHFA 16:1/16:1;O; [M-H]-	9-POHPO	0.4805	0.4546	0.350976	0.56841
FAHFA 32:2;O (3); FAHFA 14:0/18:2;O; [M-H]-	?	0.3338	0.3105	0.444789	0.615962
FAHFA 32:2;O (5); FAHFA 16:1/16:1;O; [M-H]-	?	0.1618	0.2427	0.010353	0.093177
FAHFA 33:0;O (1); FAHFA 16:0/17:0;O; [M-H]-	?	0.1261	0.1227	0.877032	0.920883
FAHFA 33:0;O (2); FAHFA 18:0/15:0;O; [M-H]-	?	0.1353	0.1186	0.161685	0.409787
FAHFA 33:0;O (3); FAHFA 16:0/17:0;O; [M-H]-	?	0.0941	0.08037	0.071593	0.267534
FAHFA 33:0;O (4); FAHFA 15:0/18:0;O; [M-H]-	?	0.0952	0.08895	0.380455	0.56841
FAHFA 33:1;O (1); FAHFA 18:1/15:0;O; [M-H]-	?	0.1425	0.1542	0.379561	0.56841
FAHFA 33:1;O (2); FAHFA 15:0/18:1;O; [M-H]-	?	0.1211	0.1103	0.396985	0.56841
FAHFA 33:2;O; FAHFA 16:1/17:1;O; [M-H]-	?	0.2818	0.3294	0.007346	0.077132
FAHFA 34:0;O (1); FAHFA 16:0/18:0;O; [M-H]-	13/12-PAHSA	0.3138	0.3498	0.259248	0.453683
FAHFA 34:0;O (2); FAHFA 18:0/16:0;O; [M-H]-	13/12-SAHPA	0.5627	0.6098	0.241002	0.441104
FAHFA 34:0;O (3); FAHFA 16:0/18:0;O; [M-H]-	11-PAHSA	0.3855	0.4005	0.55933	0.693152
FAHFA 34:0;O (4); FAHFA 16:0/18:0;O; [M-H]-	10-PAHSA	1.066	0.8671	0.143646	0.409787
FAHFA 34:0;O (5); FAHFA 16:0/18:0;O; [M-H]-	9-PAHSA	0.6947	0.6546	0.576801	0.693152
FAHFA 34:1;O (1); FAHFA 16:0/18:1;O; [M-H]-	12-PAHOA	0.4761	0.4463	0.872167	0.920883
FAHFA 34:1;O (2); FAHFA 16:0/18:1;O; [M-H]-	11/10-PAHOA	0.4608	0.4863	0.835021	0.907005
FAHFA 34:1;O (3); FAHFA 16:0/18:1;O; [M-H]-	9-PAHOA	1.348	1.001	0.040426	0.212234
FAHFA 34:1;O (4); FAHFA 16:0/18:1;O; [M-H]-	?	0.5321	0.3429	0.024901	0.156879
FAHFA 34:1;O (5); FAHFA 16:0/18:1;O; [M-H]-	?	0.6159	0.3737	0.169472	0.409787
FAHFA 34:1;O (6); FAHFA 16:0/18:1;O; [M-H]-	?	0.5339	0.4141	0.118702	0.356105
FAHFA 34:1;O (7); FAHFA 18:1/16:0;O; [M-H]-	?	0.07535	0.08958	0.366727	0.56841
FAHFA 34:2;O (1); FAHFA 16:0/18:2;O; [M-H]-	?	0.9757	0.8117	0.078482	0.267534
FAHFA 34:2;O (2); FAHFA 16:0/18:2;O; [M-H]-	13-PAHLA	0.9673	0.7007	0.016143	0.113002
FAHFA 34:2;O (3); FAHFA 16:0/18:2;O; [M-H]-	9-PAHLA	0.3702	0.3202	0.07624	0.267534
FAHFA 34:2;O (4); FAHFA 18:2/16:0;O; [M-H]-	?	0.0967	0.1131	0.490701	0.649046
FAHFA 34:3;O (1); FAHFA 16:1/18:2;O; [M-H]-	13-POHLA	0.2677	0.3035	0.160016	0.409787
FAHFA 34:3;O (2); FAHFA 16:1/18:2;O; [M-H]-	?	0.3347	0.3732	0.44975	0.615962
FAHFA 35:0;O; FAHFA 16:0/19:0;O; [M-H]-	?	0.08165	0.06726	0.175525	0.409787
FAHFA 35:1;O (1); FAHFA 18:1/17:0;O; [M-H]-	?	0.04945	0.05826	0.077976	0.267534
FAHFA 35:1;O (2); FAHFA 16:0/19:1;O; [M-H]-	?	0.3244	0.1652	0.005555	0.077132
FAHFA 35:2;O; FAHFA 17:1/18:1;O; [M-H]-	?	0.2049	0.2775	0.000653	0.041134
FAHFA 36:0;O (1); FAHFA 18:0/18:0;O; [M-H]-	?	0.2676	0.2738	0.697425	0.813662
FAHFA 36:0;O (2); FAHFA 18:0/18:0;O; [M-H]-	13/12-SAHSA	0.1893	0.1894	0.920185	0.935295
FAHFA 36:0;O (3); FAHFA 18:0/18:0;O; [M-H]-	?	0.5934	0.5414	0.504813	0.649046
FAHFA 36:0;O (4); FAHFA 18:0/18:0;O; [M-H]-	11-SAHSA	0.1226	0.1257	0.566881	0.693152
FAHFA 36:0;O (5); FAHFA 18:0/18:0;O; [M-H]-	10-SAHSA	0.2105	0.2118	0.765163	0.860808
FAHFA 36:0;O (6); FAHFA 18:0/18:0;O; [M-H]-	9-SAHSA	0.1654	0.1648	0.920449	0.935295
FAHFA 36:1;O (1); FAHFA 18:1/18:0;O; [M-H]-	11-OAHSA	0.4046	0.5305	0.235176	0.441104
FAHFA 36:1;O (2); FAHFA 18:1/18:0;O; [M-H]-	10-OAHSA	0.6764	0.5562	0.245058	0.441104
FAHFA 36:1;O (3); FAHFA 18:1/18:0;O; [M-H]-	9-OAHSA	0.5236	0.5156	0.781298	0.86354
FAHFA 36:2;O (1); FAHFA 18:2/18:0;O; [M-H]-	?	0.4441	0.4579	0.960395	0.960395
FAHFA 36:2;O (2); FAHFA 18:1/18:1;O; [M-H]-	11/10-OAHOA	0.9354	0.7873	0.208856	0.425991
FAHFA 36:2;O (3); FAHFA 18:1/18:1;O; [M-H]-	9-OAHOA	0.8388	0.6166	0.216376	0.425991
FAHFA 36:2;O (4); FAHFA 18:0/18:2;O; [M-H]-	13-SAHLA	0.1839	0.1462	0.046095	0.223382
FAHFA 36:3;O (1); FAHFA 18:1/18:2;O; [M-H]-	?	0.8971	0.7678	0.19799	0.425991
FAHFA 36:3;O (2); FAHFA 18:2/18:1;O; [M-H]-	?	4.781	5.092	0.33051	0.56276
FAHFA 36:4;O (1); FAHFA 20:4/16:0;O; [M-H]-	13/12-AAHPA	1.139	5.746	0.001325	0.041731
FAHFA 37:1;O (1); FAHFA 18:1/19:0;O; [M-H]-	?	0.04365	0.04553	0.388427	0.56841
FAHFA 37:1;O (2); FAHFA 18:1/19:0;O; [M-H]-	?	0.09625	0.08079	0.392776	0.56841
FAHFA 37:2;O; FAHFA 18:1/19:1;O; [M-H]-	?	1.619	1.655	0.583128	0.693152
FAHFA 38:1;O (1); FAHFA 18:1/20:0;O; [M-H]-	?	0.0367	0.03274	0.716988	0.821277
FAHFA 38:1;O (2); FAHFA 18:1/20:0;O; [M-H]-	?	0.06115	0.03974	0.17984	0.409787
FAHFA 38:2;O; FAHFA 18:1/20:1;O; [M-H]-	?	0.1012	0.1446	0.002048	0.042999

### Sheet: ST3-B
	FAHFA annotation	Mean of LEAN	Mean of OBESE	P value	q value
FAHFA 32:0;O (1); FAHFA 16:0/16:0;O; [M-H]-	13/12-PAHPA	2.167	1.863	0.084003	0.127265
FAHFA 32:0;O (2); FAHFA 16:0/16:0;O; [M-H]-	9-PAHPA	2.119	1.742	0.009856	0.024434
FAHFA 32:0;O (3); FAHFA 16:0/16:0;O; [M-H]-	7-PAHPA	1.539	1.275	0.006891	0.018792
FAHFA 32:0;O (4); FAHFA 16:0/16:0;O; [M-H]-	?	0.7513	0.6189	0.001379	0.00836
FAHFA 32:0;O (5); FAHFA 16:0/16:0;O; [M-H]-	?	1.042	0.8298	0.000618	0.004816
FAHFA 32:1;O (1); FAHFA 16:1/16:0;O; [M-H]-	13/12-POHPA	0.9895	1.222	0.013869	0.031518
FAHFA 32:1;O (2); FAHFA 14:0/18:1;O; [M-H]-	?	2.443	1.835	0.002355	0.010173
FAHFA 32:1;O (3); FAHFA 14:0/18:1;O; [M-H]-	?	0.9798	0.7692	0.000379	0.003446
FAHFA 32:2;O (1); FAHFA 16:1/16:1;O; [M-H]-	11-POHPO	0.8768	1.151	0.020796	0.040508
FAHFA 32:2;O (2); FAHFA 16:1/16:1;O; [M-H]-	9-POHPO	1.536	1.318	0.015069	0.035682
FAHFA 32:2;O (3); FAHFA 14:0/18:2;O; [M-H]-	?	1.08	0.9311	0.078966	0.126672
FAHFA 32:2;O (5); FAHFA 16:1/16:1;O; [M-H]-	?	0.5428	0.7287	0.019214	0.038813
FAHFA 33:0;O (1); FAHFA 16:0/17:0;O; [M-H]-	?	0.4123	0.3838	0.149367	0.214835
FAHFA 33:0;O (2); FAHFA 18:0/15:0;O; [M-H]-	?	0.4453	0.3835	0.02622	0.045687
FAHFA 33:0;O (3); FAHFA 16:0/17:0;O; [M-H]-	?	0.3048	0.2489	0.007548	0.019602
FAHFA 33:0;O (4); FAHFA 15:0/18:0;O; [M-H]-	?	0.3118	0.2753	0.032789	0.055884
FAHFA 33:1;O (1); FAHFA 18:1/15:0;O; [M-H]-	?	0.4614	0.4719	0.900547	0.785554
FAHFA 33:1;O (2); FAHFA 15:0/18:1;O; [M-H]-	?	0.3865	0.3321	0.007548	0.018792
FAHFA 33:2;O; FAHFA 16:1/17:1;O; [M-H]-	?	0.95	1.036	0.395693	0.423159
FAHFA 34:0;O (1); FAHFA 16:0/18:0;O; [M-H]-	13/12-PAHSA	1.029	1.073	0.666661	0.649281
FAHFA 34:0;O (2); FAHFA 18:0/16:0;O; [M-H]-	13/12-SAHPA	1.818	1.915	0.900547	0.792191
FAHFA 34:0;O (3); FAHFA 16:0/18:0;O; [M-H]-	11-PAHSA	1.217	1.219	0.900547	0.798682
FAHFA 34:0;O (4); FAHFA 16:0/18:0;O; [M-H]-	10-PAHSA	3.309	2.587	0.002892	0.010173
FAHFA 34:0;O (5); FAHFA 16:0/18:0;O; [M-H]-	9-PAHSA	2.216	1.976	0.028274	0.047668
FAHFA 34:1;O (1); FAHFA 16:0/18:1;O; [M-H]-	12-PAHOA	1.473	1.315	0.336307	0.374105
FAHFA 34:1;O (2); FAHFA 16:0/18:1;O; [M-H]-	11/10-PAHOA	1.465	1.408	0.065281	0.115052
FAHFA 34:1;O (3); FAHFA 16:0/18:1;O; [M-H]-	9-PAHOA	4.196	2.907	0.001104	0.007527
FAHFA 34:1;O (4); FAHFA 16:0/18:1;O; [M-H]-	?	1.623	1.02	0.001379	0.008394
FAHFA 34:1;O (5); FAHFA 16:0/18:1;O; [M-H]-	?	1.808	1.146	0.078966	0.127265
FAHFA 34:1;O (6); FAHFA 16:0/18:1;O; [M-H]-	?	1.664	1.254	0.002121	0.010173
FAHFA 34:1;O (7); FAHFA 18:1/16:0;O; [M-H]-	?	0.2493	0.2685	0.460854	0.457
FAHFA 34:2;O (1); FAHFA 16:0/18:2;O; [M-H]-	?	3.096	2.307	0.006891	0.018792
FAHFA 34:2;O (2); FAHFA 16:0/18:2;O; [M-H]-	13-PAHLA	3.104	2.051	0.0001	0.003446
FAHFA 34:2;O (3); FAHFA 16:0/18:2;O; [M-H]-	9-PAHLA	1.217	0.9627	0.000227	0.003446
FAHFA 34:2;O (4); FAHFA 18:2/16:0;O; [M-H]-	?	0.3253	0.3356	>0,999999	0.852188
FAHFA 34:3;O (1); FAHFA 16:1/18:2;O; [M-H]-	13-POHLA	0.8969	0.9226	0.460854	0.456939
FAHFA 34:3;O (2); FAHFA 16:1/18:2;O; [M-H]-	?	1.135	1.117	0.83499	0.759006
FAHFA 35:0;O; FAHFA 16:0/19:0;O; [M-H]-	?	0.2642	0.2048	0.030461	0.053592
FAHFA 35:1;O (1); FAHFA 18:1/17:0;O; [M-H]-	?	0.1618	0.1779	0.322386	0.374105
FAHFA 35:1;O (2); FAHFA 16:0/19:1;O; [M-H]-	?	0.9876	0.4708	0.000294	0.003446
FAHFA 35:2;O; FAHFA 17:1/18:1;O; [M-H]-	?	0.6786	0.8533	0.006891	0.018792
FAHFA 36:0;O (1); FAHFA 18:0/18:0;O; [M-H]-	?	0.8728	0.8686	0.687015	0.657365
FAHFA 36:0;O (2); FAHFA 18:0/18:0;O; [M-H]-	13/12-SAHSA	0.6194	0.596	0.380296	0.414827
FAHFA 36:0;O (3); FAHFA 18:0/18:0;O; [M-H]-	?	1.948	1.819	0.235354	0.298516
FAHFA 36:0;O (4); FAHFA 18:0/18:0;O; [M-H]-	11-SAHSA	0.4025	0.393	0.728381	0.68493
FAHFA 36:0;O (5); FAHFA 18:0/18:0;O; [M-H]-	10-SAHSA	0.6778	0.6568	0.12669	0.186748
FAHFA 36:0;O (6); FAHFA 18:0/18:0;O; [M-H]-	9-SAHSA	0.5424	0.512	0.322386	0.382129
FAHFA 36:1;O (1); FAHFA 18:1/18:0;O; [M-H]-	11-OAHSA	1.254	1.613	0.444037	0.456939
FAHFA 36:1;O (2); FAHFA 18:1/18:0;O; [M-H]-	10-OAHSA	2.071	1.638	0.013869	0.031518
FAHFA 36:1;O (3); FAHFA 18:1/18:0;O; [M-H]-	9-OAHSA	1.658	1.506	0.149367	0.208885
FAHFA 36:2;O (1); FAHFA 18:2/18:0;O; [M-H]-	?	1.418	1.328	0.157561	0.22093
FAHFA 36:2;O (2); FAHFA 18:1/18:1;O; [M-H]-	11/10-OAHOA	2.933	2.282	0.003902	0.0133
FAHFA 36:2;O (3); FAHFA 18:1/18:1;O; [M-H]-	9-OAHOA	2.588	1.841	0.017736	0.037205
FAHFA 36:2;O (4); FAHFA 18:0/18:2;O; [M-H]-	13-SAHLA	0.5989	0.4365	0.000379	0.003446
FAHFA 36:3;O (1); FAHFA 18:1/18:2;O; [M-H]-	?	2.838	2.215	0.000379	0.003446
FAHFA 36:3;O (2); FAHFA 18:2/18:1;O; [M-H]-	?	16.07	15.71	0.460854	0.457
FAHFA 36:4;O (1); FAHFA 20:4/16:0;O; [M-H]-	13/12-AAHPA	3.694	15.37	0.001908	0.009462
FAHFA 37:1;O (1); FAHFA 18:1/19:0;O; [M-H]-	?	0.1376	0.1393	0.380296	0.414827
FAHFA 37:1;O (2); FAHFA 18:1/19:0;O; [M-H]-	?	0.3111	0.2436	0.141495	0.203083
FAHFA 37:2;O; FAHFA 18:1/19:1;O; [M-H]-	?	5.43	5.268	0.336307	0.374105
FAHFA 38:1;O (1); FAHFA 18:1/20:0;O; [M-H]-	?	0.1182	0.1006	0.270427	0.350615
FAHFA 38:1;O (2); FAHFA 18:1/20:0;O; [M-H]-	?	0.2059	0.1217	0.174937	0.227169
FAHFA 38:2;O; FAHFA 18:1/20:1;O; [M-H]-	?	0.3363	0.4368	0.003199	0.012854

### Sheet: ST3-C
	FAHFA annotation	Mean of YOUNG	Mean of OLDER	P value	q value
FAHFA 32:0;O (1); FAHFA 16:0/16:0;O; [M-H]-	13/12-PAHPA	0.6639	0.6252	0.674836	0.864161
FAHFA 32:0;O (2); FAHFA 16:0/16:0;O; [M-H]-	9-PAHPA	0.5243	0.5997	0.275573	0.550719
FAHFA 32:0;O (3); FAHFA 16:0/16:0;O; [M-H]-	7-PAHPA	0.3927	0.4308	0.431156	0.668292
FAHFA 32:0;O (4); FAHFA 16:0/16:0;O; [M-H]-	?	0.2044	0.2591	0.009218	0.200036
FAHFA 32:0;O (5); FAHFA 16:0/16:0;O; [M-H]-	?	0.278	0.3035	0.199781	0.550719
FAHFA 32:1;O (1); FAHFA 16:1/16:0;O; [M-H]-	13/12-POHPA	0.3544	0.3454	0.960211	>0,999999
FAHFA 32:1;O (2); FAHFA 14:0/18:1;O; [M-H]-	?	0.5667	0.6445	0.231219	0.550719
FAHFA 32:1;O (3); FAHFA 14:0/18:1;O; [M-H]-	?	0.2445	0.2644	0.442367	0.669724
FAHFA 32:2;O (1); FAHFA 16:1/16:1;O; [M-H]-	11-POHPO	0.3088	0.2998	0.92921	0.999758
FAHFA 32:2;O (2); FAHFA 16:1/16:1;O; [M-H]-	9-POHPO	0.3839	0.4407	0.263281	0.550719
FAHFA 32:2;O (3); FAHFA 14:0/18:2;O; [M-H]-	?	0.2979	0.3364	0.213289	0.550719
FAHFA 32:2;O (5); FAHFA 16:1/16:1;O; [M-H]-	?	0.1986	0.127	0.025562	0.416023
FAHFA 33:0;O (1); FAHFA 16:0/17:0;O; [M-H]-	?	0.1229	0.1224	0.936313	0.999758
FAHFA 33:0;O (2); FAHFA 18:0/15:0;O; [M-H]-	?	0.1225	0.1166	0.521917	0.765905
FAHFA 33:0;O (3); FAHFA 16:0/17:0;O; [M-H]-	?	0.0797	0.0871	0.240388	0.550719
FAHFA 33:0;O (4); FAHFA 15:0/18:0;O; [M-H]-	?	0.08685	0.0939	0.305547	0.550719
FAHFA 33:1;O (1); FAHFA 18:1/15:0;O; [M-H]-	?	0.1428	0.1429	0.994205	>0,999999
FAHFA 33:1;O (2); FAHFA 15:0/18:1;O; [M-H]-	?	0.102	0.1144	0.1133	0.550719
FAHFA 33:2;O; FAHFA 16:1/17:1;O; [M-H]-	?	0.3077	0.2861	0.192706	0.550719
FAHFA 34:0;O (1); FAHFA 16:0/18:0;O; [M-H]-	13/12-PAHSA	0.3317	0.3928	0.191909	0.550719
FAHFA 34:0;O (2); FAHFA 18:0/16:0;O; [M-H]-	13/12-SAHPA	0.5975	0.6591	0.237602	0.550719
FAHFA 34:0;O (3); FAHFA 16:0/18:0;O; [M-H]-	11-PAHSA	0.3773	0.3637	0.817351	0.95017
FAHFA 34:0;O (4); FAHFA 16:0/18:0;O; [M-H]-	10-PAHSA	0.8535	1.015	0.063986	0.52033
FAHFA 34:0;O (5); FAHFA 16:0/18:0;O; [M-H]-	9-PAHSA	0.637	0.6543	0.633125	0.858676
FAHFA 34:1;O (1); FAHFA 16:0/18:1;O; [M-H]-	12-PAHOA	0.4631	0.4462	0.757965	0.897155
FAHFA 34:1;O (2); FAHFA 16:0/18:1;O; [M-H]-	11/10-PAHOA	0.4001	0.4376	0.162019	0.550719
FAHFA 34:1;O (3); FAHFA 16:0/18:1;O; [M-H]-	9-PAHOA	0.9484	1.127	0.071935	0.52033
FAHFA 34:1;O (4); FAHFA 16:0/18:1;O; [M-H]-	?	0.3712	0.3064	0.364666	0.593494
FAHFA 34:1;O (5); FAHFA 16:0/18:1;O; [M-H]-	?	0.4356	0.3333	0.313005	0.550719
FAHFA 34:1;O (6); FAHFA 16:0/18:1;O; [M-H]-	?	0.4264	0.4028	0.703541	0.864161
FAHFA 34:1;O (7); FAHFA 18:1/16:0;O; [M-H]-	?	0.0807	0.09755	0.165792	0.550719
FAHFA 34:2;O (1); FAHFA 16:0/18:2;O; [M-H]-	?	0.6969	0.8417	0.102801	0.550719
FAHFA 34:2;O (2); FAHFA 16:0/18:2;O; [M-H]-	13-PAHLA	0.7118	0.8569	0.04336	0.481597
FAHFA 34:2;O (3); FAHFA 16:0/18:2;O; [M-H]-	9-PAHLA	0.3138	0.3317	0.337305	0.577857
FAHFA 34:2;O (4); FAHFA 18:2/16:0;O; [M-H]-	?	0.1019	0.1145	0.309772	0.550719
FAHFA 34:3;O (1); FAHFA 16:1/18:2;O; [M-H]-	13-POHLA	0.2823	0.3211	0.101185	0.550719
FAHFA 34:3;O (2); FAHFA 16:1/18:2;O; [M-H]-	?	0.3419	0.3875	0.309386	0.550719
FAHFA 35:0;O; FAHFA 16:0/19:0;O; [M-H]-	?	0.07105	0.06325	0.55886	0.77408
FAHFA 35:1;O (1); FAHFA 18:1/17:0;O; [M-H]-	?	0.05285	0.05315	0.722456	0.870961
FAHFA 35:1;O (2); FAHFA 16:0/19:1;O; [M-H]-	?	0.1809	0.3267	0.674876	0.864161
FAHFA 35:2;O; FAHFA 17:1/18:1;O; [M-H]-	?	0.2369	0.2287	0.697675	0.864161
FAHFA 36:0;O (1); FAHFA 18:0/18:0;O; [M-H]-	?	0.2854	0.3508	0.252957	0.550719
FAHFA 36:0;O (2); FAHFA 18:0/18:0;O; [M-H]-	13/12-SAHSA	0.1968	0.2429	0.09917	0.550719
FAHFA 36:0;O (3); FAHFA 18:0/18:0;O; [M-H]-	?	0.5643	0.5431	0.933017	0.999758
FAHFA 36:0;O (4); FAHFA 18:0/18:0;O; [M-H]-	11-SAHSA	0.1204	0.1436	0.070546	0.52033
FAHFA 36:0;O (5); FAHFA 18:0/18:0;O; [M-H]-	10-SAHSA	0.2039	0.2507	0.044387	0.481597
FAHFA 36:0;O (6); FAHFA 18:0/18:0;O; [M-H]-	9-SAHSA	0.1637	0.1869	0.196388	0.550719
FAHFA 36:1;O (1); FAHFA 18:1/18:0;O; [M-H]-	11-OAHSA	0.3911	0.3543	0.929257	0.999758
FAHFA 36:1;O (2); FAHFA 18:1/18:0;O; [M-H]-	10-OAHSA	0.5438	0.6005	0.124504	0.550719
FAHFA 36:1;O (3); FAHFA 18:1/18:0;O; [M-H]-	9-OAHSA	0.452	0.4899	0.267245	0.550719
FAHFA 36:2;O (1); FAHFA 18:2/18:0;O; [M-H]-	?	0.3959	0.4349	0.180866	0.550719
FAHFA 36:2;O (2); FAHFA 18:1/18:1;O; [M-H]-	11/10-OAHOA	0.6978	0.7685	0.169787	0.550719
FAHFA 36:2;O (3); FAHFA 18:1/18:1;O; [M-H]-	9-OAHOA	0.6546	0.5446	0.529427	0.765905
FAHFA 36:2;O (4); FAHFA 18:0/18:2;O; [M-H]-	13-SAHLA	0.1459	0.16	0.145156	0.550719
FAHFA 36:3;O (1); FAHFA 18:1/18:2;O; [M-H]-	?	0.7336	0.7211	0.69389	0.864161
FAHFA 36:3;O (2); FAHFA 18:2/18:1;O; [M-H]-	?	4.659	5.666	0.001799	0.058555
FAHFA 36:4;O (1); FAHFA 20:4/16:0;O; [M-H]-	13/12-AAHPA	3.341	3.263	0.936793	0.999758
FAHFA 37:1;O (1); FAHFA 18:1/19:0;O; [M-H]-	?	0.04365	0.03255	0.212127	0.550719
FAHFA 37:1;O (2); FAHFA 18:1/19:0;O; [M-H]-	?	0.0844	0.0702	0.389124	0.617852
FAHFA 37:2;O; FAHFA 18:1/19:1;O; [M-H]-	?	1.632	1.936	0.000406	0.026456
FAHFA 38:1;O (1); FAHFA 18:1/20:0;O; [M-H]-	?	0.03295	0.03585	0.551224	0.77408
FAHFA 38:1;O (2); FAHFA 18:1/20:0;O; [M-H]-	?	0.0438	0.0733	0.354066	0.591018
FAHFA 38:2;O; FAHFA 18:1/20:1;O; [M-H]-	?	0.1116	0.1225	0.302147	0.550719

### Sheet: ST3-D
	FAHFA annotation	Mean of YOUNG	Mean of OLDER	P value	q value
FAHFA 32:0;O (1); FAHFA 16:0/16:0;O; [M-H]-	13/12-PAHPA	2.245	1.962	0.15716	0.58104
FAHFA 32:0;O (2); FAHFA 16:0/16:0;O; [M-H]-	9-PAHPA	1.765	1.835	0.946695	0.993451
FAHFA 32:0;O (3); FAHFA 16:0/16:0;O; [M-H]-	7-PAHPA	1.335	1.331	0.71795	0.939258
FAHFA 32:0;O (4); FAHFA 16:0/16:0;O; [M-H]-	?	0.6948	0.8027	0.141705	0.563543
FAHFA 32:0;O (5); FAHFA 16:0/16:0;O; [M-H]-	?	0.9562	0.9487	0.620465	0.939258
FAHFA 32:1;O (1); FAHFA 16:1/16:0;O; [M-H]-	13/12-POHPA	1.197	1.08	0.141705	0.563543
FAHFA 32:1;O (2); FAHFA 14:0/18:1;O; [M-H]-	?	1.897	1.99	0.778804	0.952986
FAHFA 32:1;O (3); FAHFA 14:0/18:1;O; [M-H]-	?	0.8382	0.8103	0.658798	0.939258
FAHFA 32:2;O (1); FAHFA 16:1/16:1;O; [M-H]-	11-POHPO	1.065	0.9283	0.134419	0.563543
FAHFA 32:2;O (2); FAHFA 16:1/16:1;O; [M-H]-	9-POHPO	1.302	1.352	0.658798	0.939258
FAHFA 32:2;O (3); FAHFA 14:0/18:2;O; [M-H]-	?	0.9966	1.05	0.639514	0.939258
FAHFA 32:2;O (5); FAHFA 16:1/16:1;O; [M-H]-	?	0.6526	0.388	0.002166	0.137794
FAHFA 33:0;O (1); FAHFA 16:0/17:0;O; [M-H]-	?	0.4269	0.3827	0.173829	0.58104
FAHFA 33:0;O (2); FAHFA 18:0/15:0;O; [M-H]-	?	0.4385	0.368	0.173829	0.58104
FAHFA 33:0;O (3); FAHFA 16:0/17:0;O; [M-H]-	?	0.2742	0.2704	0.841013	0.972975
FAHFA 33:0;O (4); FAHFA 15:0/18:0;O; [M-H]-	?	0.3029	0.2921	0.583114	0.939258
FAHFA 33:1;O (1); FAHFA 18:1/15:0;O; [M-H]-	?	0.4937	0.4443	0.108077	0.563543
FAHFA 33:1;O (2); FAHFA 15:0/18:1;O; [M-H]-	?	0.3435	0.3575	0.71795	0.939258
FAHFA 33:2;O; FAHFA 16:1/17:1;O; [M-H]-	?	1.072	0.9009	0.035011	0.563543
FAHFA 34:0;O (1); FAHFA 16:0/18:0;O; [M-H]-	13/12-PAHSA	1.139	1.231	0.820148	0.966408
FAHFA 34:0;O (2); FAHFA 18:0/16:0;O; [M-H]-	13/12-SAHPA	2.038	2.075	0.904208	0.993451
FAHFA 34:0;O (3); FAHFA 16:0/18:0;O; [M-H]-	11-PAHSA	1.24	1.128	0.327262	0.867366
FAHFA 34:0;O (4); FAHFA 16:0/18:0;O; [M-H]-	10-PAHSA	2.84	3.107	0.182631	0.58104
FAHFA 34:0;O (5); FAHFA 16:0/18:0;O; [M-H]-	9-PAHSA	2.16	2.034	0.511661	0.939258
FAHFA 34:1;O (1); FAHFA 16:0/18:1;O; [M-H]-	12-PAHOA	1.514	1.395	0.678306	0.939258
FAHFA 34:1;O (2); FAHFA 16:0/18:1;O; [M-H]-	11/10-PAHOA	1.323	1.356	0.861987	0.979433
FAHFA 34:1;O (3); FAHFA 16:0/18:1;O; [M-H]-	9-PAHOA	3.111	3.495	0.288767	0.79888
FAHFA 34:1;O (4); FAHFA 16:0/18:1;O; [M-H]-	?	1.239	0.9259	0.076266	0.563543
FAHFA 34:1;O (5); FAHFA 16:0/18:1;O; [M-H]-	?	1.451	1.009	0.108077	0.563543
FAHFA 34:1;O (6); FAHFA 16:0/18:1;O; [M-H]-	?	1.451	1.244	0.114254	0.563543
FAHFA 34:1;O (7); FAHFA 18:1/16:0;O; [M-H]-	?	0.2721	0.3023	0.71795	0.939258
FAHFA 34:2;O (1); FAHFA 16:0/18:2;O; [M-H]-	?	2.324	2.602	0.340785	0.867366
FAHFA 34:2;O (2); FAHFA 16:0/18:2;O; [M-H]-	13-PAHLA	2.377	2.68	0.141705	0.563543
FAHFA 34:2;O (3); FAHFA 16:0/18:2;O; [M-H]-	9-PAHLA	1.058	1.039	0.968002	0.993451
FAHFA 34:2;O (4); FAHFA 18:2/16:0;O; [M-H]-	?	0.3396	0.3572	0.738062	0.939258
FAHFA 34:3;O (1); FAHFA 16:1/18:2;O; [M-H]-	13-POHLA	0.9722	0.9972	0.799407	0.959741
FAHFA 34:3;O (2); FAHFA 16:1/18:2;O; [M-H]-	?	1.178	1.211	0.758351	0.946154
FAHFA 35:0;O; FAHFA 16:0/19:0;O; [M-H]-	?	0.2394	0.1985	0.114254	0.563543
FAHFA 35:1;O (1); FAHFA 18:1/17:0;O; [M-H]-	?	0.1808	0.1664	0.201194	0.609619
FAHFA 35:1;O (2); FAHFA 16:0/19:1;O; [M-H]-	?	0.6072	0.9091	0.564832	0.939258
FAHFA 35:2;O; FAHFA 17:1/18:1;O; [M-H]-	?	0.8151	0.7142	0.091086	0.563543
FAHFA 36:0;O (1); FAHFA 18:0/18:0;O; [M-H]-	?	0.9745	1.105	0.698028	0.939258
FAHFA 36:0;O (2); FAHFA 18:0/18:0;O; [M-H]-	13/12-SAHSA	0.6725	0.761	0.564832	0.939258
FAHFA 36:0;O (3); FAHFA 18:0/18:0;O; [M-H]-	?	1.988	1.733	0.444964	0.939258
FAHFA 36:0;O (4); FAHFA 18:0/18:0;O; [M-H]-	11-SAHSA	0.4105	0.4503	0.698028	0.939258
FAHFA 36:0;O (5); FAHFA 18:0/18:0;O; [M-H]-	10-SAHSA	0.701	0.7763	0.461169	0.939258
FAHFA 36:0;O (6); FAHFA 18:0/18:0;O; [M-H]-	9-SAHSA	0.5652	0.5816	0.968002	0.993451
FAHFA 36:1;O (1); FAHFA 18:1/18:0;O; [M-H]-	11-OAHSA	1.249	1.098	0.429082	0.939258
FAHFA 36:1;O (2); FAHFA 18:1/18:0;O; [M-H]-	10-OAHSA	1.748	1.852	0.134419	0.563543
FAHFA 36:1;O (3); FAHFA 18:1/18:0;O; [M-H]-	9-OAHSA	1.485	1.53	0.968002	0.993451
FAHFA 36:2;O (1); FAHFA 18:2/18:0;O; [M-H]-	?	1.317	1.345	0.925426	0.993451
FAHFA 36:2;O (2); FAHFA 18:1/18:1;O; [M-H]-	11/10-OAHOA	2.279	2.393	0.383413	0.93833
FAHFA 36:2;O (3); FAHFA 18:1/18:1;O; [M-H]-	9-OAHOA	2.185	1.692	0.210964	0.610166
FAHFA 36:2;O (4); FAHFA 18:0/18:2;O; [M-H]-	13-SAHLA	0.4973	0.5009	0.620465	0.939258
FAHFA 36:3;O (1); FAHFA 18:1/18:2;O; [M-H]-	?	2.424	2.242	0.738062	0.939258
FAHFA 36:3;O (2); FAHFA 18:2/18:1;O; [M-H]-	?	16.25	17.64	0.114254	0.563543
FAHFA 36:4;O (1); FAHFA 20:4/16:0;O; [M-H]-	13/12-AAHPA	10.31	9.472	0.698028	0.939258
FAHFA 37:1;O (1); FAHFA 18:1/19:0;O; [M-H]-	?	0.1423	0.1012	0.021077	0.563543
FAHFA 37:1;O (2); FAHFA 18:1/19:0;O; [M-H]-	?	0.2769	0.2226	0.067501	0.563543
FAHFA 37:2;O; FAHFA 18:1/19:1;O; [M-H]-	?	5.716	6.099	0.398302	0.938666
FAHFA 38:1;O (1); FAHFA 18:1/20:0;O; [M-H]-	?	0.1086	0.1129	0.564832	0.939258
FAHFA 38:1;O (2); FAHFA 18:1/20:0;O; [M-H]-	?	0.1474	0.2364	0.738062	0.939258
FAHFA 38:2;O; FAHFA 18:1/20:1;O; [M-H]-	?	0.3874	0.3808	0.989332	0.999225

### Sheet: ST4-A
FAHFA name	FAHFA annotation	Mean of LEAN EXE	Mean of LEAN CON	P value	q value
FAHFA 32:0;O (1); FAHFA 16:0/16:0;O; [M-H]-	13/12-PAHPA	-12.87	-1.346	0.063723	0.420053
FAHFA 32:0;O (2); FAHFA 16:0/16:0;O; [M-H]-	9-PAHPA	-9.615	-1.451	0.08255	0.420053
FAHFA 32:0;O (3); FAHFA 16:0/16:0;O; [M-H]-	7-PAHPA	-9.777	2.124	0.06958	0.420053
FAHFA 32:0;O (4); FAHFA 16:0/16:0;O; [M-H]-	?	-6.069	-1.458	0.570597	0.820543
FAHFA 32:0;O (5); FAHFA 16:0/16:0;O; [M-H]-	?	-8.881	-4.09	0.368277	0.713641
FAHFA 32:1;O (1); FAHFA 16:1/16:0;O; [M-H]-	13/12-POHPA	-12.55	1.266	0.20245	0.637717
FAHFA 32:1;O (2); FAHFA 14:0/18:1;O; [M-H]-	?	-8.458	-1.638	0.368277	0.713641
FAHFA 32:1;O (3); FAHFA 14:0/18:1;O; [M-H]-	?	-7.612	-1.212	0.311794	0.713641
FAHFA 32:2;O (1); FAHFA 16:1/16:1;O; [M-H]-	11-POHPO	-3.627	3.089	0.784126	0.89431
FAHFA 32:2;O (2); FAHFA 16:1/16:1;O; [M-H]-	9-POHPO	-7.913	-3.636	0.430433	0.730081
FAHFA 32:2;O (3); FAHFA 14:0/18:2;O; [M-H]-	?	-11.27	-0.9745	0.701181	0.858947
FAHFA 32:2;O (5); FAHFA 16:1/16:1;O; [M-H]-	?	-11.48	3.37	0.474905	0.766219
FAHFA 33:0;O (1); FAHFA 16:0/17:0;O; [M-H]-	?	-11.55	-0.1431	0.075851	0.420053
FAHFA 33:0;O (2); FAHFA 18:0/15:0;O; [M-H]-	?	-9.633	4.963	0.294252	0.713641
FAHFA 33:0;O (3); FAHFA 16:0/17:0;O; [M-H]-	?	-11.92	0.2967	0.036234	0.420053
FAHFA 33:0;O (4); FAHFA 15:0/18:0;O; [M-H]-	?	-8.319	6.158	0.039989	0.420053
FAHFA 33:1;O (1); FAHFA 18:1/15:0;O; [M-H]-	?	-12.7	19.82	0.023951	0.420053
FAHFA 33:1;O (2); FAHFA 15:0/18:1;O; [M-H]-	?	-7.077	-0.8699	0.674223	0.858947
FAHFA 33:2;O; FAHFA 16:1/17:1;O; [M-H]-	?	-5.752	0.7725	0.388376	0.713641
FAHFA 34:0;O (1); FAHFA 16:0/18:0;O; [M-H]-	13/12-PAHSA	-2.42	1.09	0.674223	0.858947
FAHFA 34:0;O (2); FAHFA 18:0/16:0;O; [M-H]-	13/12-SAHPA	-9.198	-3.29	0.153646	0.635232
FAHFA 34:0;O (3); FAHFA 16:0/18:0;O; [M-H]-	11-PAHSA	-10.02	-5.084	0.294252	0.713641
FAHFA 34:0;O (4); FAHFA 16:0/18:0;O; [M-H]-	10-PAHSA	-10.62	-3.804	0.053169	0.420053
FAHFA 34:0;O (5); FAHFA 16:0/18:0;O; [M-H]-	9-PAHSA	-5.482	-4.524	0.784126	0.89431
FAHFA 34:1;O (1); FAHFA 16:0/18:1;O; [M-H]-	12-PAHOA	-16.22	-8.322	0.368277	0.713641
FAHFA 34:1;O (2); FAHFA 16:0/18:1;O; [M-H]-	11/10-PAHOA	-15.62	-7.684	0.153646	0.635232
FAHFA 34:1;O (3); FAHFA 16:0/18:1;O; [M-H]-	9-PAHOA	-12.93	-6.172	0.230513	0.69311
FAHFA 34:1;O (4); FAHFA 16:0/18:1;O; [M-H]-	?	-14.44	-3.248	0.388376	0.713641
FAHFA 34:1;O (5); FAHFA 16:0/18:1;O; [M-H]-	?	-15.65	1.176	0.294252	0.713641
FAHFA 34:1;O (6); FAHFA 16:0/18:1;O; [M-H]-	?	-10.43	-1.402	0.521673	0.784288
FAHFA 34:1;O (7); FAHFA 18:1/16:0;O; [M-H]-	?	-2.96	-2.032	0.812355	0.910801
FAHFA 34:2;O (1); FAHFA 16:0/18:2;O; [M-H]-	?	-9.232	-4.295	0.311794	0.713641
FAHFA 34:2;O (2); FAHFA 16:0/18:2;O; [M-H]-	13-PAHLA	-13.66	-3.242	0.701181	0.858947
FAHFA 34:2;O (3); FAHFA 16:0/18:2;O; [M-H]-	9-PAHLA	-9.723	0.07958	0.430433	0.730081
FAHFA 34:2;O (4); FAHFA 18:2/16:0;O; [M-H]-	?	-8.891	-3.633	0.898317	0.974159
FAHFA 34:3;O (1); FAHFA 16:1/18:2;O; [M-H]-	13-POHLA	-13.24	-8.039	0.521673	0.784288
FAHFA 34:3;O (2); FAHFA 16:1/18:2;O; [M-H]-	?	-7.978	-9.424	0.674223	0.858947
FAHFA 35:0;O; FAHFA 16:0/19:0;O; [M-H]-	?	-5.486	-2.11	0.728506	0.876194
FAHFA 35:1;O (1); FAHFA 18:1/17:0;O; [M-H]-	?	-12.38	3.239	0.08255	0.420053
FAHFA 35:1;O (2); FAHFA 16:0/19:1;O; [M-H]-	?	-12.81	-6.004	0.044054	0.420053
FAHFA 35:2;O; FAHFA 17:1/18:1;O; [M-H]-	?	-8.925	-5.408	0.521673	0.784288
FAHFA 36:0;O (1); FAHFA 18:0/18:0;O; [M-H]-	?	7.957	7.682	0.784126	0.89431
FAHFA 36:0;O (2); FAHFA 18:0/18:0;O; [M-H]-	13/12-SAHSA	11.54	3.76	0.647655	0.858947
FAHFA 36:0;O (3); FAHFA 18:0/18:0;O; [M-H]-	?	-8.045	-9.779	0.985435	>0,999999
FAHFA 36:0;O (4); FAHFA 18:0/18:0;O; [M-H]-	11-SAHSA	-2.66	-2.383	0.956329	>0,999999
FAHFA 36:0;O (5); FAHFA 18:0/18:0;O; [M-H]-	10-SAHSA	-5.121	-1.044	0.701181	0.858947
FAHFA 36:0;O (6); FAHFA 18:0/18:0;O; [M-H]-	9-SAHSA	-3.324	1.286	0.869488	0.95861
FAHFA 36:1;O (1); FAHFA 18:1/18:0;O; [M-H]-	11-OAHSA	-12.26	-6.237	0.075851	0.420053
FAHFA 36:1;O (2); FAHFA 18:1/18:0;O; [M-H]-	10-OAHSA	-14.22	-6.921	0.039989	0.420053
FAHFA 36:1;O (3); FAHFA 18:1/18:0;O; [M-H]-	9-OAHSA	-11.69	-4.768	0.176853	0.637717
FAHFA 36:2;O (1); FAHFA 18:2/18:0;O; [M-H]-	?	-12.6	-2.368	0.311794	0.713641
FAHFA 36:2;O (2); FAHFA 18:1/18:1;O; [M-H]-	11/10-OAHOA	-12.38	-6.525	0.34881	0.713641
FAHFA 36:2;O (3); FAHFA 18:1/18:1;O; [M-H]-	9-OAHOA	-19.61	-10.43	0.474905	0.766219
FAHFA 36:2;O (4); FAHFA 18:0/18:2;O; [M-H]-	13-SAHLA	-14.61	-5.788	0.20245	0.637717
FAHFA 36:3;O (1); FAHFA 18:1/18:2;O; [M-H]-	?	-20	-11.97	0.34881	0.713641
FAHFA 36:3;O (2); FAHFA 18:2/18:1;O; [M-H]-	?	-0.401	0.2243	0.701181	0.858947
FAHFA 36:4;O (1); FAHFA 20:4/16:0;O; [M-H]-	13/12-AAHPA	5.313	-4.094	0.329983	0.713641
FAHFA 37:1;O (1); FAHFA 18:1/19:0;O; [M-H]-	?	-7.762	-3.637	0.430433	0.730081
FAHFA 37:1;O (2); FAHFA 18:1/19:0;O; [M-H]-	?	-8.948	-1.143	0.032768	0.420053
FAHFA 37:2;O; FAHFA 18:1/19:1;O; [M-H]-	?	-2.807	-3.19	0.570597	0.820543
FAHFA 38:1;O (1); FAHFA 18:1/20:0;O; [M-H]-	?	-13.47	-3.651	0.113987	0.538588
FAHFA 38:1;O (2); FAHFA 18:1/20:0;O; [M-H]-	?	-8.464	-1.439	0.189348	0.637717
FAHFA 38:2;O; FAHFA 18:1/20:1;O; [M-H]-	?	-5.127	3.124	0.176853	0.637717

### Sheet: ST4-B
FAHFA name	FAHFA annotation	Mean of OBESE EXE	Mean of OBESE CON	P value	q value
FAHFA 32:0;O (1); FAHFA 16:0/16:0;O; [M-H]-	13/12-PAHPA	25.01	0.3795	0.859573	0.94768
FAHFA 32:0;O (2); FAHFA 16:0/16:0;O; [M-H]-	9-PAHPA	0.2144	-7.788	0.541218	0.761735
FAHFA 32:0;O (3); FAHFA 16:0/16:0;O; [M-H]-	7-PAHPA	7.597	-7.451	0.195633	0.431371
FAHFA 32:0;O (4); FAHFA 16:0/16:0;O; [M-H]-	?	13.05	-5.923	0.257927	0.487482
FAHFA 32:0;O (5); FAHFA 16:0/16:0;O; [M-H]-	?	13.03	-7.214	0.210117	0.434352
FAHFA 32:1;O (1); FAHFA 16:1/16:0;O; [M-H]-	13/12-POHPA	24.74	2.425	0.257927	0.487482
FAHFA 32:1;O (2); FAHFA 14:0/18:1;O; [M-H]-	?	1.847	-9.211	0.079876	0.293544
FAHFA 32:1;O (3); FAHFA 14:0/18:1;O; [M-H]-	?	20.75	-0.5522	0.054573	0.29233
FAHFA 32:2;O (1); FAHFA 16:1/16:1;O; [M-H]-	11-POHPO	26.63	-3.945	0.123188	0.368119
FAHFA 32:2;O (2); FAHFA 16:1/16:1;O; [M-H]-	9-POHPO	-0.9241	-14.06	0.028931	0.29233
FAHFA 32:2;O (3); FAHFA 14:0/18:2;O; [M-H]-	?	-5.124	-6.078	>0,999999	>0,999999
FAHFA 32:2;O (5); FAHFA 16:1/16:1;O; [M-H]-	?	6.927	-8.294	0.113377	0.368119
FAHFA 33:0;O (1); FAHFA 16:0/17:0;O; [M-H]-	?	53.7	-1.403	0.56776	0.766477
FAHFA 33:0;O (2); FAHFA 18:0/15:0;O; [M-H]-	?	19.9	-0.3472	0.921715	0.999532
FAHFA 33:0;O (3); FAHFA 16:0/17:0;O; [M-H]-	?	27.04	-1.281	0.859573	0.94768
FAHFA 33:0;O (4); FAHFA 15:0/18:0;O; [M-H]-	?	40.02	0.05576	0.679428	0.848003
FAHFA 33:1;O (1); FAHFA 18:1/15:0;O; [M-H]-	?	28.52	4.191	0.195633	0.431371
FAHFA 33:1;O (2); FAHFA 15:0/18:1;O; [M-H]-	?	0.7305	-8.182	0.293499	0.497819
FAHFA 33:2;O; FAHFA 16:1/17:1;O; [M-H]-	?	21.47	-2.646	0.060207	0.29233
FAHFA 34:0;O (1); FAHFA 16:0/18:0;O; [M-H]-	13/12-PAHSA	21.57	4.439	0.768005	0.907206
FAHFA 34:0;O (2); FAHFA 18:0/16:0;O; [M-H]-	13/12-SAHPA	-0.9787	4.892	0.168793	0.398773
FAHFA 34:0;O (3); FAHFA 16:0/18:0;O; [M-H]-	11-PAHSA	-1.579	-4.149	>0,999999	>0,999999
FAHFA 34:0;O (4); FAHFA 16:0/18:0;O; [M-H]-	10-PAHSA	2.759	-6.809	0.156403	0.383186
FAHFA 34:0;O (5); FAHFA 16:0/18:0;O; [M-H]-	9-PAHSA	0.722	0.582	0.312408	0.516645
FAHFA 34:1;O (1); FAHFA 16:0/18:1;O; [M-H]-	12-PAHOA	7.294	-8.86	0.022987	0.29233
FAHFA 34:1;O (2); FAHFA 16:0/18:1;O; [M-H]-	11/10-PAHOA	-10.16	-14.88	0.489967	0.753752
FAHFA 34:1;O (3); FAHFA 16:0/18:1;O; [M-H]-	9-PAHOA	-5.532	-9.138	0.352459	0.555123
FAHFA 34:1;O (4); FAHFA 16:0/18:1;O; [M-H]-	?	101.9	25.87	0.144688	0.368119
FAHFA 34:1;O (5); FAHFA 16:0/18:1;O; [M-H]-	?	159.4	83.35	0.225323	0.45167
FAHFA 34:1;O (6); FAHFA 16:0/18:1;O; [M-H]-	?	77.38	29.64	0.679428	0.848003
FAHFA 34:1;O (7); FAHFA 18:1/16:0;O; [M-H]-	?	7.901	-0.6862	0.104156	0.362629
FAHFA 34:2;O (1); FAHFA 16:0/18:2;O; [M-H]-	?	0.5539	-11.92	0.144688	0.368119
FAHFA 34:2;O (2); FAHFA 16:0/18:2;O; [M-H]-	13-PAHLA	3.529	0.309	0.594887	0.787035
FAHFA 34:2;O (3); FAHFA 16:0/18:2;O; [M-H]-	9-PAHLA	8.382	-2.458	0.066288	0.29233
FAHFA 34:2;O (4); FAHFA 18:2/16:0;O; [M-H]-	?	4.912	12.06	0.708557	0.852201
FAHFA 34:3;O (1); FAHFA 16:1/18:2;O; [M-H]-	13-POHLA	9.99	-11.36	0.015972	0.29233
FAHFA 34:3;O (2); FAHFA 16:1/18:2;O; [M-H]-	?	9.864	-8.463	0.210117	0.434352
FAHFA 35:0;O; FAHFA 16:0/19:0;O; [M-H]-	?	11.88	-6.426	0.133621	0.368119
FAHFA 35:1;O (1); FAHFA 18:1/17:0;O; [M-H]-	?	22.06	-0.5612	0.066288	0.29233
FAHFA 35:1;O (2); FAHFA 16:0/19:1;O; [M-H]-	?	2.182	-9.53	0.032341	0.29233
FAHFA 35:2;O; FAHFA 17:1/18:1;O; [M-H]-	?	8.189	-8.017	0.022987	0.29233
FAHFA 36:0;O (1); FAHFA 18:0/18:0;O; [M-H]-	?	7.877	11.49	0.293499	0.497819
FAHFA 36:0;O (2); FAHFA 18:0/18:0;O; [M-H]-	13/12-SAHSA	8.831	13.35	0.541218	0.761735
FAHFA 36:0;O (3); FAHFA 18:0/18:0;O; [M-H]-	?	-5.638	-2.785	0.541218	0.761735
FAHFA 36:0;O (4); FAHFA 18:0/18:0;O; [M-H]-	11-SAHSA	2.624	-1.886	0.859573	0.94768
FAHFA 36:0;O (5); FAHFA 18:0/18:0;O; [M-H]-	10-SAHSA	14.36	1.667	0.293499	0.497819
FAHFA 36:0;O (6); FAHFA 18:0/18:0;O; [M-H]-	9-SAHSA	11.61	1.188	0.352459	0.555123
FAHFA 36:1;O (1); FAHFA 18:1/18:0;O; [M-H]-	11-OAHSA	-12.34	-12.32	0.708557	0.852201
FAHFA 36:1;O (2); FAHFA 18:1/18:0;O; [M-H]-	10-OAHSA	-11.03	-9.692	0.859573	0.94768
FAHFA 36:1;O (3); FAHFA 18:1/18:0;O; [M-H]-	9-OAHSA	-8.302	-11.89	0.133621	0.368119
FAHFA 36:2;O (1); FAHFA 18:2/18:0;O; [M-H]-	?	28.15	-10.43	0.044559	0.29233
FAHFA 36:2;O (2); FAHFA 18:1/18:1;O; [M-H]-	11/10-OAHOA	-5.43	-11.76	0.060207	0.29233
FAHFA 36:2;O (3); FAHFA 18:1/18:1;O; [M-H]-	9-OAHOA	78.53	34.9	0.060207	0.29233
FAHFA 36:2;O (4); FAHFA 18:0/18:2;O; [M-H]-	13-SAHLA	9.196	-2.078	0.079876	0.293544
FAHFA 36:3;O (1); FAHFA 18:1/18:2;O; [M-H]-	?	8.488	-11.56	0.049366	0.29233
FAHFA 36:3;O (2); FAHFA 18:2/18:1;O; [M-H]-	?	3.207	-3.951	0.066288	0.29233
FAHFA 36:4;O (1); FAHFA 20:4/16:0;O; [M-H]-	13/12-AAHPA	14.64	-8.497	0.515278	0.761735
FAHFA 37:1;O (1); FAHFA 18:1/19:0;O; [M-H]-	?	0.6802	-6.836	0.072834	0.293544
FAHFA 37:1;O (2); FAHFA 18:1/19:0;O; [M-H]-	?	-5.618	-7.948	0.56776	0.766477
FAHFA 37:2;O; FAHFA 18:1/19:1;O; [M-H]-	?	0.3584	-1.944	0.679428	0.848003
FAHFA 38:1;O (1); FAHFA 18:1/20:0;O; [M-H]-	?	-2.047	-9.77	0.293499	0.497819
FAHFA 38:1;O (2); FAHFA 18:1/20:0;O; [M-H]-	?	-0.5924	-9.686	0.060207	0.29233
FAHFA 38:2;O; FAHFA 18:1/20:1;O; [M-H]-	?	7.42	-2.862	0.123188	0.368119

### Sheet: ST4-C
FAHFA name	FAHFA annotation	Mean of YOUNG EXE	Mean of YOUNG CON	P value	q value
FAHFA 32:0;O (1); FAHFA 16:0/16:0;O; [M-H]-	13/12-PAHPA	20.4	3.767	0.521673	>0,999999
FAHFA 32:0;O (2); FAHFA 16:0/16:0;O; [M-H]-	9-PAHPA	0.1165	0.5504	0.521673	>0,999999
FAHFA 32:0;O (3); FAHFA 16:0/16:0;O; [M-H]-	7-PAHPA	6.146	-1.685	0.869488	>0,999999
FAHFA 32:0;O (4); FAHFA 16:0/16:0;O; [M-H]-	?	11.22	-0.5456	0.898317	>0,999999
FAHFA 32:0;O (5); FAHFA 16:0/16:0;O; [M-H]-	?	11.2	-4.125	0.927279	>0,999999
FAHFA 32:1;O (1); FAHFA 16:1/16:0;O; [M-H]-	13/12-POHPA	10.42	8.383	0.840822	>0,999999
FAHFA 32:1;O (2); FAHFA 14:0/18:1;O; [M-H]-	?	-1.573	-1.292	0.756166	>0,999999
FAHFA 32:1;O (3); FAHFA 14:0/18:1;O; [M-H]-	?	3.823	5.351	0.756166	>0,999999
FAHFA 32:2;O (1); FAHFA 16:1/16:1;O; [M-H]-	11-POHPO	13.9	0.8794	0.261099	>0,999999
FAHFA 32:2;O (2); FAHFA 16:1/16:1;O; [M-H]-	9-POHPO	-0.955	-5.796	0.498009	>0,999999
FAHFA 32:2;O (3); FAHFA 14:0/18:2;O; [M-H]-	?	-8.451	-1.192	0.869488	>0,999999
FAHFA 32:2;O (5); FAHFA 16:1/16:1;O; [M-H]-	?	-0.121	4.122	0.985435	>0,999999
FAHFA 33:0;O (1); FAHFA 16:0/17:0;O; [M-H]-	?	47.08	1.119	0.927279	>0,999999
FAHFA 33:0;O (2); FAHFA 18:0/15:0;O; [M-H]-	?	15.13	2.324	0.784126	>0,999999
FAHFA 33:0;O (3); FAHFA 16:0/17:0;O; [M-H]-	?	23.69	0.2556	0.521673	>0,999999
FAHFA 33:0;O (4); FAHFA 15:0/18:0;O; [M-H]-	?	32.73	2.48	0.812355	>0,999999
FAHFA 33:1;O (1); FAHFA 18:1/15:0;O; [M-H]-	?	14.81	12.67	>0,999999	>0,999999
FAHFA 33:1;O (2); FAHFA 15:0/18:1;O; [M-H]-	?	0.2957	1.901	0.869488	>0,999999
FAHFA 33:2;O; FAHFA 16:1/17:1;O; [M-H]-	?	12.4	-0.3357	0.245487	>0,999999
FAHFA 34:0;O (1); FAHFA 16:0/18:0;O; [M-H]-	13/12-PAHSA	18.09	1.999	0.784126	>0,999999
FAHFA 34:0;O (2); FAHFA 18:0/16:0;O; [M-H]-	13/12-SAHPA	0.2698	2.712	0.261099	>0,999999
FAHFA 34:0;O (3); FAHFA 16:0/18:0;O; [M-H]-	11-PAHSA	-2.29	-2.453	0.869488	>0,999999
FAHFA 34:0;O (4); FAHFA 16:0/18:0;O; [M-H]-	10-PAHSA	-2.33	-0.833	0.368277	>0,999999
FAHFA 34:0;O (5); FAHFA 16:0/18:0;O; [M-H]-	9-PAHSA	-2.333	-6.688	0.368277	>0,999999
FAHFA 34:1;O (1); FAHFA 16:0/18:1;O; [M-H]-	12-PAHOA	-1.091	-3.383	0.521673	>0,999999
FAHFA 34:1;O (2); FAHFA 16:0/18:1;O; [M-H]-	11/10-PAHOA	-7.842	-7.726	0.956329	>0,999999
FAHFA 34:1;O (3); FAHFA 16:0/18:1;O; [M-H]-	9-PAHOA	-7.806	-4.014	0.869488	>0,999999
FAHFA 34:1;O (4); FAHFA 16:0/18:1;O; [M-H]-	?	20.33	34.57	0.701181	>0,999999
FAHFA 34:1;O (5); FAHFA 16:0/18:1;O; [M-H]-	?	32.79	86.55	0.812355	>0,999999
FAHFA 34:1;O (6); FAHFA 16:0/18:1;O; [M-H]-	?	6.609	30.41	0.840822	>0,999999
FAHFA 34:1;O (7); FAHFA 18:1/16:0;O; [M-H]-	?	1.606	-2.845	0.164957	>0,999999
FAHFA 34:2;O (1); FAHFA 16:0/18:2;O; [M-H]-	?	-2.57	-2.236	0.869488	>0,999999
FAHFA 34:2;O (2); FAHFA 16:0/18:2;O; [M-H]-	13-PAHLA	-11.29	6.586	0.647655	>0,999999
FAHFA 34:2;O (3); FAHFA 16:0/18:2;O; [M-H]-	9-PAHLA	-0.5956	7.741	0.756166	>0,999999
FAHFA 34:2;O (4); FAHFA 18:2/16:0;O; [M-H]-	?	-4.628	3.268	0.985435	>0,999999
FAHFA 34:3;O (1); FAHFA 16:1/18:2;O; [M-H]-	13-POHLA	3.268	-5.856	0.277355	>0,999999
FAHFA 34:3;O (2); FAHFA 16:1/18:2;O; [M-H]-	?	12.05	-7.554	0.113987	>0,999999
FAHFA 35:0;O; FAHFA 16:0/19:0;O; [M-H]-	?	4.115	-4.245	0.927279	>0,999999
FAHFA 35:1;O (1); FAHFA 18:1/17:0;O; [M-H]-	?	10.4	5.335	0.647655	>0,999999
FAHFA 35:1;O (2); FAHFA 16:0/19:1;O; [M-H]-	?	-4.888	-3.779	0.956329	>0,999999
FAHFA 35:2;O; FAHFA 17:1/18:1;O; [M-H]-	?	4.477	-2.808	0.311794	>0,999999
FAHFA 36:0;O (1); FAHFA 18:0/18:0;O; [M-H]-	?	6.916	5.469	0.570597	>0,999999
FAHFA 36:0;O (2); FAHFA 18:0/18:0;O; [M-H]-	13/12-SAHSA	7.917	7.89	0.784126	>0,999999
FAHFA 36:0;O (3); FAHFA 18:0/18:0;O; [M-H]-	?	1.083	-9.107	0.701181	>0,999999
FAHFA 36:0;O (4); FAHFA 18:0/18:0;O; [M-H]-	11-SAHSA	2.942	-2.106	0.985435	>0,999999
FAHFA 36:0;O (5); FAHFA 18:0/18:0;O; [M-H]-	10-SAHSA	2.516	2.908	0.927279	>0,999999
FAHFA 36:0;O (6); FAHFA 18:0/18:0;O; [M-H]-	9-SAHSA	4.057	2.231	0.784126	>0,999999
FAHFA 36:1;O (1); FAHFA 18:1/18:0;O; [M-H]-	11-OAHSA	-10.14	-7.099	0.728506	>0,999999
FAHFA 36:1;O (2); FAHFA 18:1/18:0;O; [M-H]-	10-OAHSA	-13.55	-4.328	0.039989	>0,999999
FAHFA 36:1;O (3); FAHFA 18:1/18:0;O; [M-H]-	9-OAHSA	-8.264	-3.828	0.898317	>0,999999
FAHFA 36:2;O (1); FAHFA 18:2/18:0;O; [M-H]-	?	-1.528	-3.668	0.329983	>0,999999
FAHFA 36:2;O (2); FAHFA 18:1/18:1;O; [M-H]-	11/10-OAHOA	-4.884	-5.11	0.368277	>0,999999
FAHFA 36:2;O (3); FAHFA 18:1/18:1;O; [M-H]-	9-OAHOA	8.134	39.56	0.674223	>0,999999
FAHFA 36:2;O (4); FAHFA 18:0/18:2;O; [M-H]-	13-SAHLA	-5.937	0.5531	0.728506	>0,999999
FAHFA 36:3;O (1); FAHFA 18:1/18:2;O; [M-H]-	?	-4.877	-4.818	0.474905	>0,999999
FAHFA 36:3;O (2); FAHFA 18:2/18:1;O; [M-H]-	?	6.541	1.98	0.176853	>0,999999
FAHFA 36:4;O (1); FAHFA 20:4/16:0;O; [M-H]-	13/12-AAHPA	18.65	-14.2	0.048441	>0,999999
FAHFA 37:1;O (1); FAHFA 18:1/19:0;O; [M-H]-	?	-4.137	-3.29	0.728506	>0,999999
FAHFA 37:1;O (2); FAHFA 18:1/19:0;O; [M-H]-	?	-9.181	-1.457	0.075851	>0,999999
FAHFA 37:2;O; FAHFA 18:1/19:1;O; [M-H]-	?	0.5048	-3.162	0.311794	>0,999999
FAHFA 38:1;O (1); FAHFA 18:1/20:0;O; [M-H]-	?	-4.75	-5.532	0.812355	>0,999999
FAHFA 38:1;O (2); FAHFA 18:1/20:0;O; [M-H]-	?	-4.207	-6.454	0.647655	>0,999999
FAHFA 38:2;O; FAHFA 18:1/20:1;O; [M-H]-	?	4.629	2.235	0.701181	>0,999999

### Sheet: ST4-D
FAHFA name	FAHFA annotation	Mean of OLDER EXE	Mean of OLDER CON	P value	q value
FAHFA 32:0;O (1); FAHFA 16:0/16:0;O; [M-H]-	13/12-PAHPA	0.5915	4.053	0.647655	0.891997
FAHFA 32:0;O (2); FAHFA 16:0/16:0;O; [M-H]-	9-PAHPA	-9.224	-4.633	0.176853	0.595812
FAHFA 32:0;O (3); FAHFA 16:0/16:0;O; [M-H]-	7-PAHPA	-9.479	-1.49	0.017181	0.433524
FAHFA 32:0;O (4); FAHFA 16:0/16:0;O; [M-H]-	?	-9.304	-2.509	0.032768	0.433524
FAHFA 32:0;O (5); FAHFA 16:0/16:0;O; [M-H]-	?	-8.423	-2.634	0.123093	0.595812
FAHFA 32:1;O (1); FAHFA 16:1/16:0;O; [M-H]-	13/12-POHPA	3.595	6.83	0.784126	0.94309
FAHFA 32:1;O (2); FAHFA 14:0/18:1;O; [M-H]-	?	-7.336	-3.315	0.230513	0.609936
FAHFA 32:1;O (3); FAHFA 14:0/18:1;O; [M-H]-	?	4.74	11.93	0.521673	0.83976
FAHFA 32:2;O (1); FAHFA 16:1/16:1;O; [M-H]-	11-POHPO	-1.573	9.097	0.294252	0.720918
FAHFA 32:2;O (2); FAHFA 16:1/16:1;O; [M-H]-	9-POHPO	-8.858	-0.6758	0.097307	0.595812
FAHFA 32:2;O (3); FAHFA 14:0/18:2;O; [M-H]-	?	-13.19	-3.427	0.34881	0.773195
FAHFA 32:2;O (5); FAHFA 16:1/16:1;O; [M-H]-	?	-0.6655	-2.61	0.956329	>0,999999
FAHFA 33:0;O (1); FAHFA 16:0/17:0;O; [M-H]-	?	-2.127	-1.095	0.898317	>0,999999
FAHFA 33:0;O (2); FAHFA 18:0/15:0;O; [M-H]-	?	14.38	3.204	0.728506	0.909258
FAHFA 33:0;O (3); FAHFA 16:0/17:0;O; [M-H]-	?	-1.566	0.03078	0.784126	0.94309
FAHFA 33:0;O (4); FAHFA 15:0/18:0;O; [M-H]-	?	-4.674	1.178	0.20245	0.595812
FAHFA 33:1;O (1); FAHFA 18:1/15:0;O; [M-H]-	?	-2.381	24.5	0.132727	0.595812
FAHFA 33:1;O (2); FAHFA 15:0/18:1;O; [M-H]-	?	-1.876	-0.1656	0.368277	0.773195
FAHFA 33:2;O; FAHFA 16:1/17:1;O; [M-H]-	?	2.258	9.492	0.409098	0.773195
FAHFA 34:0;O (1); FAHFA 16:0/18:0;O; [M-H]-	13/12-PAHSA	-6.779	-0.3375	0.621513	0.874747
FAHFA 34:0;O (2); FAHFA 18:0/16:0;O; [M-H]-	13/12-SAHPA	-9.018	6.692	0.176853	0.595812
FAHFA 34:0;O (3); FAHFA 16:0/18:0;O; [M-H]-	11-PAHSA	-8.803	-4.343	0.216167	0.595812
FAHFA 34:0;O (4); FAHFA 16:0/18:0;O; [M-H]-	10-PAHSA	-10.39	-4.446	0.20245	0.595812
FAHFA 34:0;O (5); FAHFA 16:0/18:0;O; [M-H]-	9-PAHSA	-8.039	-2.06	0.176853	0.595812
FAHFA 34:1;O (1); FAHFA 16:0/18:1;O; [M-H]-	12-PAHOA	2.419	-1.305	0.674223	0.891997
FAHFA 34:1;O (2); FAHFA 16:0/18:1;O; [M-H]-	11/10-PAHOA	-9.815	-7.899	0.621513	0.874747
FAHFA 34:1;O (3); FAHFA 16:0/18:1;O; [M-H]-	9-PAHOA	-13.57	-5.561	0.039989	0.440884
FAHFA 34:1;O (4); FAHFA 16:0/18:1;O; [M-H]-	?	26.48	68.87	0.545876	0.83976
FAHFA 34:1;O (5); FAHFA 16:0/18:1;O; [M-H]-	?	69.07	123.5	0.176853	0.595812
FAHFA 34:1;O (6); FAHFA 16:0/18:1;O; [M-H]-	?	16.08	35	0.216167	0.595812
FAHFA 34:1;O (7); FAHFA 18:1/16:0;O; [M-H]-	?	7.525	4.229	0.521673	0.83976
FAHFA 34:2;O (1); FAHFA 16:0/18:2;O; [M-H]-	?	-11.88	3.362	0.032768	0.433524
FAHFA 34:2;O (2); FAHFA 16:0/18:2;O; [M-H]-	13-PAHLA	-14.55	-1.955	0.927279	>0,999999
FAHFA 34:2;O (3); FAHFA 16:0/18:2;O; [M-H]-	9-PAHLA	-5.672	5.365	0.674223	0.891997
FAHFA 34:2;O (4); FAHFA 18:2/16:0;O; [M-H]-	?	3.017	6.29	0.545876	0.83976
FAHFA 34:3;O (1); FAHFA 16:1/18:2;O; [M-H]-	13-POHLA	0.838	0.9977	0.956329	>0,999999
FAHFA 34:3;O (2); FAHFA 16:1/18:2;O; [M-H]-	?	8.469	4.015	0.840822	0.993221
FAHFA 35:0;O; FAHFA 16:0/19:0;O; [M-H]-	?	-4.294	-3.4	0.927279	>0,999999
FAHFA 35:1;O (1); FAHFA 18:1/17:0;O; [M-H]-	?	-2.221	3.906	0.388376	0.773195
FAHFA 35:1;O (2); FAHFA 16:0/19:1;O; [M-H]-	?	-11.87	-6.044	0.053169	0.502449
FAHFA 35:2;O; FAHFA 17:1/18:1;O; [M-H]-	?	3.927	0.8425	0.216167	0.595812
FAHFA 36:0;O (1); FAHFA 18:0/18:0;O; [M-H]-	?	-4.411	0.523	0.927279	>0,999999
FAHFA 36:0;O (2); FAHFA 18:0/18:0;O; [M-H]-	13/12-SAHSA	-3.215	1.375	>0,999999	>0,999999
FAHFA 36:0;O (3); FAHFA 18:0/18:0;O; [M-H]-	?	-9.618	22.56	0.032768	0.433524
FAHFA 36:0;O (4); FAHFA 18:0/18:0;O; [M-H]-	11-SAHSA	-7.145	-3.42	0.621513	0.874747
FAHFA 36:0;O (5); FAHFA 18:0/18:0;O; [M-H]-	10-SAHSA	-5.345	1.64	0.452375	0.82671
FAHFA 36:0;O (6); FAHFA 18:0/18:0;O; [M-H]-	9-SAHSA	-8.293	3.962	0.153646	0.595812
FAHFA 36:1;O (1); FAHFA 18:1/18:0;O; [M-H]-	11-OAHSA	-10.42	-7.057	0.075851	0.595812
FAHFA 36:1;O (2); FAHFA 18:1/18:0;O; [M-H]-	10-OAHSA	-12.7	-8.129	0.019234	0.433524
FAHFA 36:1;O (3); FAHFA 18:1/18:0;O; [M-H]-	9-OAHSA	-8.79	-5.964	0.113987	0.595812
FAHFA 36:2;O (1); FAHFA 18:2/18:0;O; [M-H]-	?	-4.067	-5.168	0.728506	0.909258
FAHFA 36:2;O (2); FAHFA 18:1/18:1;O; [M-H]-	11/10-OAHOA	-7.928	-4.272	0.474905	0.82671
FAHFA 36:2;O (3); FAHFA 18:1/18:1;O; [M-H]-	9-OAHOA	21.61	48.84	0.097307	0.595812
FAHFA 36:2;O (4); FAHFA 18:0/18:2;O; [M-H]-	13-SAHLA	-8.673	2.601	0.409098	0.773195
FAHFA 36:3;O (1); FAHFA 18:1/18:2;O; [M-H]-	?	-5.558	5.381	0.153646	0.595812
FAHFA 36:3;O (2); FAHFA 18:2/18:1;O; [M-H]-	?	2.097	5.051	0.388376	0.773195
FAHFA 36:4;O (1); FAHFA 20:4/16:0;O; [M-H]-	13/12-AAHPA	42.18	0.9986	0.545876	0.83976
FAHFA 37:1;O (1); FAHFA 18:1/19:0;O; [M-H]-	?	-2.417	-1.16	0.701181	0.909258
FAHFA 37:1;O (2); FAHFA 18:1/19:0;O; [M-H]-	?	-4.837	-3.585	0.621513	0.874747
FAHFA 37:2;O; FAHFA 18:1/19:1;O; [M-H]-	?	-2.423	-0.1791	0.409098	0.773195
FAHFA 38:1;O (1); FAHFA 18:1/20:0;O; [M-H]-	?	-7.089	-3.214	0.245487	0.624576
FAHFA 38:1;O (2); FAHFA 18:1/20:0;O; [M-H]-	?	-5.044	-1.504	0.329983	0.773195
FAHFA 38:2;O; FAHFA 18:1/20:1;O; [M-H]-	?	4.701	8.332	0.474905	0.82671

### Sheet: ST4-E
EXE intervention	FAHFA annotation	Mean of Lean E1	Mean of Lean E5	P value	q value
FAHFA 32:0;O (1); FAHFA 16:0/16:0;O; [M-H]-	13/12-PAHPA	0.7626	0.5797	0.011201	0.007484
FAHFA 32:0;O (2); FAHFA 16:0/16:0;O; [M-H]-	9-PAHPA	0.7379	0.6863	0.003159	0.003028
FAHFA 32:0;O (3); FAHFA 16:0/16:0;O; [M-H]-	7-PAHPA	0.5262	0.4742	0.006808	0.005361
FAHFA 32:0;O (4); FAHFA 16:0/16:0;O; [M-H]-	?	0.252	0.2352	0.022456	0.012379
FAHFA 32:0;O (5); FAHFA 16:0/16:0;O; [M-H]-	?	0.3258	0.2997	0.00088	0.001142
FAHFA 32:1;O (1); FAHFA 16:1/16:0;O; [M-H]-	13/12-POHPA	0.3308	0.2686	0.002869	0.002876
FAHFA 32:1;O (2); FAHFA 14:0/18:1;O; [M-H]-	?	0.8767	0.8169	0.000318	0.000467
FAHFA 32:1;O (3); FAHFA 14:0/18:1;O; [M-H]-	?	0.322	0.2876	0.040284	0.020188
FAHFA 32:2;O (1); FAHFA 16:1/16:1;O; [M-H]-	11-POHPO	0.2781	0.2607	0.236491	0.094811
FAHFA 32:2;O (2); FAHFA 16:1/16:1;O; [M-H]-	9-POHPO	0.5176	0.4904	0.006479	0.005291
FAHFA 32:2;O (3); FAHFA 14:0/18:2;O; [M-H]-	?	0.338	0.2934	0.022275	0.012379
FAHFA 32:2;O (5); FAHFA 16:1/16:1;O; [M-H]-	?	0.1608	0.1428	0.013467	0.0081
FAHFA 33:0;O (1); FAHFA 16:0/17:0;O; [M-H]-	?	0.1353	0.1134	0.007946	0.006042
FAHFA 33:0;O (2); FAHFA 18:0/15:0;O; [M-H]-	?	0.138	0.1217	0.029362	0.015791
FAHFA 33:0;O (3); FAHFA 16:0/17:0;O; [M-H]-	?	0.1005	0.08935	0.00027	0.000426
FAHFA 33:0;O (4); FAHFA 15:0/18:0;O; [M-H]-	?	0.1009	0.0911	0.008683	0.006176
FAHFA 33:1;O (1); FAHFA 18:1/15:0;O; [M-H]-	?	0.1407	0.1195	0.00132	0.001513
FAHFA 33:1;O (2); FAHFA 15:0/18:1;O; [M-H]-	?	0.1327	0.1236	0.004139	0.003803
FAHFA 33:2;O; FAHFA 16:1/17:1;O; [M-H]-	?	0.2831	0.2635	0.064507	0.030921
FAHFA 34:0;O (1); FAHFA 16:0/18:0;O; [M-H]-	13/12-PAHSA	0.3178	0.2931	0.3412	0.127516
FAHFA 34:0;O (2); FAHFA 18:0/16:0;O; [M-H]-	13/12-SAHPA	0.6058	0.5098	0.041943	0.020552
FAHFA 34:0;O (3); FAHFA 16:0/18:0;O; [M-H]-	11-PAHSA	0.44	0.3953	0.000181	0.000332
FAHFA 34:0;O (4); FAHFA 16:0/18:0;O; [M-H]-	10-PAHSA	1.237	1.099	3.7e-05	9.6e-05
FAHFA 34:0;O (5); FAHFA 16:0/18:0;O; [M-H]-	9-PAHSA	0.7764	0.7248	0.086564	0.037426
FAHFA 34:1;O (1); FAHFA 16:0/18:1;O; [M-H]-	12-PAHOA	0.5263	0.4075	8.4e-05	0.000169
FAHFA 34:1;O (2); FAHFA 16:0/18:1;O; [M-H]-	11/10-PAHOA	0.52	0.4346	7e-06	2.4e-05
FAHFA 34:1;O (3); FAHFA 16:0/18:1;O; [M-H]-	9-PAHOA	1.62	1.428	5e-06	2.2e-05
FAHFA 34:1;O (4); FAHFA 16:0/18:1;O; [M-H]-	?	0.6369	0.4432	0.032792	0.016815
FAHFA 34:1;O (5); FAHFA 16:0/18:1;O; [M-H]-	?	0.8011	0.4316	0.030471	0.015997
FAHFA 34:1;O (6); FAHFA 16:0/18:1;O; [M-H]-	?	0.6147	0.4337	0.077027	0.035105
FAHFA 34:1;O (7); FAHFA 18:1/16:0;O; [M-H]-	?	0.0751	0.06975	0.263149	0.101797
FAHFA 34:2;O (1); FAHFA 16:0/18:2;O; [M-H]-	?	1.111	1.064	0.013958	0.0081
FAHFA 34:2;O (2); FAHFA 16:0/18:2;O; [M-H]-	13-PAHLA	1.002	0.831	0.004835	0.004264
FAHFA 34:2;O (3); FAHFA 16:0/18:2;O; [M-H]-	9-PAHLA	0.3772	0.3332	0.013015	0.0081
FAHFA 34:2;O (4); FAHFA 18:2/16:0;O; [M-H]-	?	0.0954	0.08555	0.00862	0.006176
FAHFA 34:3;O (1); FAHFA 16:1/18:2;O; [M-H]-	13-POHLA	0.2669	0.2304	0.000878	0.001142
FAHFA 34:3;O (2); FAHFA 16:1/18:2;O; [M-H]-	?	0.3332	0.2933	0.078011	0.035105
FAHFA 35:0;O; FAHFA 16:0/19:0;O; [M-H]-	?	0.0901	0.0867	0.091107	0.038633
FAHFA 35:1;O (1); FAHFA 18:1/17:0;O; [M-H]-	?	0.05145	0.0437	0.001776	0.001865
FAHFA 35:1;O (2); FAHFA 16:0/19:1;O; [M-H]-	?	0.3571	0.3177	4e-06	2.2e-05
FAHFA 35:2;O; FAHFA 17:1/18:1;O; [M-H]-	?	0.2182	0.1946	0.001372	0.001513
FAHFA 36:0;O (1); FAHFA 18:0/18:0;O; [M-H]-	?	0.2684	0.2524	0.667654	0.24134
FAHFA 36:0;O (2); FAHFA 18:0/18:0;O; [M-H]-	13/12-SAHSA	0.1899	0.1803	0.870926	0.304824
FAHFA 36:0;O (3); FAHFA 18:0/18:0;O; [M-H]-	?	0.6369	0.4856	0.082809	0.036519
FAHFA 36:0;O (4); FAHFA 18:0/18:0;O; [M-H]-	11-SAHSA	0.1283	0.1201	0.29501	0.112155
FAHFA 36:0;O (5); FAHFA 18:0/18:0;O; [M-H]-	10-SAHSA	0.2182	0.2003	0.116272	0.048374
FAHFA 36:0;O (6); FAHFA 18:0/18:0;O; [M-H]-	9-SAHSA	0.1675	0.1565	0.255395	0.100562
FAHFA 36:1;O (1); FAHFA 18:1/18:0;O; [M-H]-	11-OAHSA	0.4398	0.3929	4e-06	2.2e-05
FAHFA 36:1;O (2); FAHFA 18:1/18:0;O; [M-H]-	10-OAHSA	0.764	0.6671	<0,000001	7e-06
FAHFA 36:1;O (3); FAHFA 18:1/18:0;O; [M-H]-	9-OAHSA	0.5812	0.5081	<0,000001	1e-05
FAHFA 36:2;O (1); FAHFA 18:2/18:0;O; [M-H]-	?	0.4934	0.4352	2.5e-05	7.7e-05
FAHFA 36:2;O (2); FAHFA 18:1/18:1;O; [M-H]-	11/10-OAHOA	1.074	0.9525	3.9e-05	9.6e-05
FAHFA 36:2;O (3); FAHFA 18:1/18:1;O; [M-H]-	9-OAHOA	0.93	0.557	0.013003	0.0081
FAHFA 36:2;O (4); FAHFA 18:0/18:2;O; [M-H]-	13-SAHLA	0.1873	0.153	0.001001	0.001227
FAHFA 36:3;O (1); FAHFA 18:1/18:2;O; [M-H]-	?	1.013	0.8012	4.9e-05	0.000109
FAHFA 36:3;O (2); FAHFA 18:2/18:1;O; [M-H]-	?	4.952	4.897	0.701853	0.249611
FAHFA 36:4;O (1); FAHFA 20:4/16:0;O; [M-H]-	13/12-AAHPA	0.9443	0.999	0.599173	0.220196
FAHFA 37:1;O (1); FAHFA 18:1/19:0;O; [M-H]-	?	0.0475	0.0423	0.013881	0.0081
FAHFA 37:1;O (2); FAHFA 18:1/19:0;O; [M-H]-	?	0.1039	0.096	0.000208	0.000352
FAHFA 37:2;O; FAHFA 18:1/19:1;O; [M-H]-	?	1.608	1.548	0.201345	0.082216
FAHFA 38:1;O (1); FAHFA 18:1/20:0;O; [M-H]-	?	0.04145	0.03475	0.010939	0.007484
FAHFA 38:1;O (2); FAHFA 18:1/20:0;O; [M-H]-	?	0.0709	0.06235	0.006181	0.005242
FAHFA 38:2;O; FAHFA 18:1/20:1;O; [M-H]-	?	0.1048	0.0973	0.070659	0.03315
CONTROL intervention	FAHFA annotation	Mean of Lean C1	Mean of Lean C5	P value	q value
FAHFA 32:0;O (1); FAHFA 16:0/16:0;O; [M-H]-	13/12-PAHPA	0.5928	0.5582	0.401243	0.714792
FAHFA 32:0;O (2); FAHFA 16:0/16:0;O; [M-H]-	9-PAHPA	0.606	0.5774	0.13922	0.714792
FAHFA 32:0;O (3); FAHFA 16:0/16:0;O; [M-H]-	7-PAHPA	0.4237	0.4184	0.801385	>0.999999
FAHFA 32:0;O (4); FAHFA 16:0/16:0;O; [M-H]-	?	0.2121	0.2045	0.239807	0.714792
FAHFA 32:0;O (5); FAHFA 16:0/16:0;O; [M-H]-	?	0.3032	0.2823	0.052641	0.495579
FAHFA 32:1;O (1); FAHFA 16:1/16:0;O; [M-H]-	13/12-POHPA	0.2803	0.2721	0.697697	0.841957
FAHFA 32:1;O (2); FAHFA 14:0/18:1;O; [M-H]-	?	0.6653	0.6247	0.097662	0.714792
FAHFA 32:1;O (3); FAHFA 14:0/18:1;O; [M-H]-	?	0.2817	0.2696	0.230558	0.733567
FAHFA 32:2;O (1); FAHFA 16:1/16:1;O; [M-H]-	11-POHPO	0.253	0.2522	0.968114	0.938711
FAHFA 32:2;O (2); FAHFA 16:1/16:1;O; [M-H]-	9-POHPO	0.4364	0.4103	0.061858	0.503391
FAHFA 32:2;O (3); FAHFA 14:0/18:2;O; [M-H]-	?	0.3266	0.2889	0.182259	0.599492
FAHFA 32:2;O (5); FAHFA 16:1/16:1;O; [M-H]-	?	0.1626	0.1448	0.194059	0.781556
FAHFA 33:0;O (1); FAHFA 16:0/17:0;O; [M-H]-	?	0.1162	0.1134	0.608284	0.841957
FAHFA 33:0;O (2); FAHFA 18:0/15:0;O; [M-H]-	?	0.135	0.1254	0.535107	0.856494
FAHFA 33:0;O (3); FAHFA 16:0/17:0;O; [M-H]-	?	0.0876	0.08575	0.571599	0.864235
FAHFA 33:0;O (4); FAHFA 15:0/18:0;O; [M-H]-	?	0.0889	0.09125	0.664394	0.841957
FAHFA 33:1;O (1); FAHFA 18:1/15:0;O; [M-H]-	?	0.1437	0.1453	0.955707	>0.999999
FAHFA 33:1;O (2); FAHFA 15:0/18:1;O; [M-H]-	?	0.1084	0.1035	0.222883	0.745731
FAHFA 33:2;O; FAHFA 16:1/17:1;O; [M-H]-	?	0.2791	0.2755	0.79246	0.871247
FAHFA 34:0;O (1); FAHFA 16:0/18:0;O; [M-H]-	13/12-PAHSA	0.3032	0.294	0.635047	0.856494
FAHFA 34:0;O (2); FAHFA 18:0/16:0;O; [M-H]-	13/12-SAHPA	0.5132	0.4863	0.282281	0.563932
FAHFA 34:0;O (3); FAHFA 16:0/18:0;O; [M-H]-	11-PAHSA	0.3261	0.3039	0.047764	0.377915
FAHFA 34:0;O (4); FAHFA 16:0/18:0;O; [M-H]-	10-PAHSA	0.8873	0.8426	0.101453	0.479161
FAHFA 34:0;O (5); FAHFA 16:0/18:0;O; [M-H]-	9-PAHSA	0.6132	0.5617	0.087872	0.503391
FAHFA 34:1;O (1); FAHFA 16:0/18:1;O; [M-H]-	12-PAHOA	0.4268	0.3487	0.042323	0.320622
FAHFA 34:1;O (2); FAHFA 16:0/18:1;O; [M-H]-	11/10-PAHOA	0.4	0.3589	0.003161	0.304858
FAHFA 34:1;O (3); FAHFA 16:0/18:1;O; [M-H]-	9-PAHOA	1.064	0.9631	0.0035	0.304858
FAHFA 34:1;O (4); FAHFA 16:0/18:1;O; [M-H]-	?	0.4206	0.356	0.136102	0.563932
FAHFA 34:1;O (5); FAHFA 16:0/18:1;O; [M-H]-	?	0.4236	0.3467	0.266548	0.633981
FAHFA 34:1;O (6); FAHFA 16:0/18:1;O; [M-H]-	?	0.4444	0.4079	0.273085	0.714792
FAHFA 34:1;O (7); FAHFA 18:1/16:0;O; [M-H]-	?	0.07455	0.0678	0.111464	0.706649
FAHFA 34:2;O (1); FAHFA 16:0/18:2;O; [M-H]-	?	0.8306	0.7622	0.069925	0.503391
FAHFA 34:2;O (2); FAHFA 16:0/18:2;O; [M-H]-	13-PAHLA	0.9303	0.7924	0.039431	0.507052
FAHFA 34:2;O (3); FAHFA 16:0/18:2;O; [M-H]-	9-PAHLA	0.3603	0.3324	0.163931	0.714792
FAHFA 34:2;O (4); FAHFA 18:2/16:0;O; [M-H]-	?	0.0948	0.0849	0.110003	0.563932
FAHFA 34:3;O (1); FAHFA 16:1/18:2;O; [M-H]-	13-POHLA	0.2669	0.2368	0.02748	0.304858
FAHFA 34:3;O (2); FAHFA 16:1/18:2;O; [M-H]-	?	0.3374	0.298	0.055089	0.304858
FAHFA 35:0;O; FAHFA 16:0/19:0;O; [M-H]-	?	0.07355	0.0687	0.203718	0.714792
FAHFA 35:1;O (1); FAHFA 18:1/17:0;O; [M-H]-	?	0.04655	0.0465	0.985691	>0.999999
FAHFA 35:1;O (2); FAHFA 16:0/19:1;O; [M-H]-	?	0.2915	0.2695	0.00842	0.304858
FAHFA 35:2;O; FAHFA 17:1/18:1;O; [M-H]-	?	0.1941	0.1747	0.046755	0.479161
FAHFA 36:0;O (1); FAHFA 18:0/18:0;O; [M-H]-	?	0.2644	0.253	0.702175	0.856494
FAHFA 36:0;O (2); FAHFA 18:0/18:0;O; [M-H]-	13/12-SAHSA	0.1862	0.178	0.666552	0.835789
FAHFA 36:0;O (3); FAHFA 18:0/18:0;O; [M-H]-	?	0.5633	0.4889	0.103355	0.304858
FAHFA 36:0;O (4); FAHFA 18:0/18:0;O; [M-H]-	11-SAHSA	0.1162	0.1113	0.427113	0.706649
FAHFA 36:0;O (5); FAHFA 18:0/18:0;O; [M-H]-	10-SAHSA	0.1999	0.1897	0.398662	0.714792
FAHFA 36:0;O (6); FAHFA 18:0/18:0;O; [M-H]-	9-SAHSA	0.1612	0.1558	0.603419	0.841957
FAHFA 36:1;O (1); FAHFA 18:1/18:0;O; [M-H]-	11-OAHSA	0.3666	0.3374	0.002318	0.304858
FAHFA 36:1;O (2); FAHFA 18:1/18:0;O; [M-H]-	10-OAHSA	0.5848	0.5315	0.000533	0.304858
FAHFA 36:1;O (3); FAHFA 18:1/18:0;O; [M-H]-	9-OAHSA	0.4638	0.4306	0.016251	0.428285
FAHFA 36:2;O (1); FAHFA 18:2/18:0;O; [M-H]-	?	0.3932	0.365	0.222021	0.633981
FAHFA 36:2;O (2); FAHFA 18:1/18:1;O; [M-H]-	11/10-OAHOA	0.7889	0.7116	0.015996	0.304858
FAHFA 36:2;O (3); FAHFA 18:1/18:1;O; [M-H]-	9-OAHOA	0.7339	0.593	0.074565	0.304858
FAHFA 36:2;O (4); FAHFA 18:0/18:2;O; [M-H]-	13-SAHLA	0.1785	0.1626	0.036429	0.426572
FAHFA 36:3;O (1); FAHFA 18:1/18:2;O; [M-H]-	?	0.766	0.6394	0.00107	0.304858
FAHFA 36:3;O (2); FAHFA 18:2/18:1;O; [M-H]-	?	4.623	4.525	0.570563	0.864235
FAHFA 36:4;O (1); FAHFA 20:4/16:0;O; [M-H]-	13/12-AAHPA	1.177	0.9305	0.161574	0.503391
FAHFA 37:1;O (1); FAHFA 18:1/19:0;O; [M-H]-	?	0.0399	0.03735	0.100099	0.563932
FAHFA 37:1;O (2); FAHFA 18:1/19:0;O; [M-H]-	?	0.08855	0.08505	0.073485	0.714792
FAHFA 37:2;O; FAHFA 18:1/19:1;O; [M-H]-	?	1.619	1.539	0.124319	0.545594
FAHFA 38:1;O (1); FAHFA 18:1/20:0;O; [M-H]-	?	0.0317	0.03015	0.097726	0.508625
FAHFA 38:1;O (2); FAHFA 18:1/20:0;O; [M-H]-	?	0.05165	0.05075	0.563792	0.73562
FAHFA 38:2;O; FAHFA 18:1/20:1;O; [M-H]-	?	0.09865	0.09815	0.902825	0.890892

### Sheet: ST4-F
EXE intervention	FAHFA annotation	Mean of Obese E1	Mean of Obese E5	P value	q value
FAHFA 32:0;O (1); FAHFA 16:0/16:0;O; [M-H]-	13/12-PAHPA	0.6571	0.6902	0.665392	0.88177
FAHFA 32:0;O (2); FAHFA 16:0/16:0;O; [M-H]-	9-PAHPA	0.522	0.5074	0.685198	0.88177
FAHFA 32:0;O (3); FAHFA 16:0/16:0;O; [M-H]-	7-PAHPA	0.3916	0.4032	0.781314	0.929027
FAHFA 32:0;O (4); FAHFA 16:0/16:0;O; [M-H]-	?	0.1921	0.2116	0.536596	0.868746
FAHFA 32:0;O (5); FAHFA 16:0/16:0;O; [M-H]-	?	0.2697	0.2971	0.780711	0.929027
FAHFA 32:1;O (1); FAHFA 16:1/16:0;O; [M-H]-	13/12-POHPA	0.4053	0.4539	0.298688	0.827231
FAHFA 32:1;O (2); FAHFA 14:0/18:1;O; [M-H]-	?	0.5377	0.5306	0.877868	0.952367
FAHFA 32:1;O (3); FAHFA 14:0/18:1;O; [M-H]-	?	0.2397	0.2805	0.089474	0.512444
FAHFA 32:2;O (1); FAHFA 16:1/16:1;O; [M-H]-	11-POHPO	0.3048	0.3867	0.354527	0.827231
FAHFA 32:2;O (2); FAHFA 16:1/16:1;O; [M-H]-	9-POHPO	0.3825	0.3637	0.542009	0.868746
FAHFA 32:2;O (3); FAHFA 14:0/18:2;O; [M-H]-	?	0.2827	0.2583	0.179607	0.793838
FAHFA 32:2;O (5); FAHFA 16:1/16:1;O; [M-H]-	?	0.2193	0.2382	0.514974	0.868746
FAHFA 33:0;O (1); FAHFA 16:0/17:0;O; [M-H]-	?	0.1245	0.1666	0.346731	0.827231
FAHFA 33:0;O (2); FAHFA 18:0/15:0;O; [M-H]-	?	0.1219	0.1259	0.990607	0.990607
FAHFA 33:0;O (3); FAHFA 16:0/17:0;O; [M-H]-	?	0.07647	0.09258	0.551343	0.868746
FAHFA 33:0;O (4); FAHFA 15:0/18:0;O; [M-H]-	?	0.08589	0.1123	0.259536	0.827231
FAHFA 33:1;O (1); FAHFA 18:1/15:0;O; [M-H]-	?	0.1562	0.1802	0.347726	0.827231
FAHFA 33:1;O (2); FAHFA 15:0/18:1;O; [M-H]-	?	0.1037	0.101	0.650565	0.88177
FAHFA 33:2;O; FAHFA 16:1/17:1;O; [M-H]-	?	0.3036	0.3615	0.069748	0.439412
FAHFA 34:0;O (1); FAHFA 16:0/18:0;O; [M-H]-	13/12-PAHSA	0.3798	0.3763	0.812826	0.931056
FAHFA 34:0;O (2); FAHFA 18:0/16:0;O; [M-H]-	13/12-SAHPA	0.665	0.6121	0.331409	0.827231
FAHFA 34:0;O (3); FAHFA 16:0/18:0;O; [M-H]-	11-PAHSA	0.4383	0.4251	0.409075	0.855975				ST4-F
FAHFA 34:0;O (4); FAHFA 16:0/18:0;O; [M-H]-	10-PAHSA	0.8507	0.8296	0.8919	0.952367
FAHFA 34:0;O (5); FAHFA 16:0/18:0;O; [M-H]-	9-PAHSA	0.624	0.6168	0.790828	0.929027
FAHFA 34:1;O (1); FAHFA 16:0/18:1;O; [M-H]-	12-PAHOA	0.4722	0.4511	0.562038	0.868746
FAHFA 34:1;O (2); FAHFA 16:0/18:1;O; [M-H]-	11/10-PAHOA	0.488	0.4089	0.011937	0.188004
FAHFA 34:1;O (3); FAHFA 16:0/18:1;O; [M-H]-	9-PAHOA	0.9235	0.8556	0.033199	0.348593
FAHFA 34:1;O (4); FAHFA 16:0/18:1;O; [M-H]-	?	0.3174	0.5399	0.06898	0.439412
FAHFA 34:1;O (5); FAHFA 16:0/18:1;O; [M-H]-	?	0.3445	0.7279	0.046786	0.368442
FAHFA 34:1;O (6); FAHFA 16:0/18:1;O; [M-H]-	?	0.3821	0.5492	0.20161	0.793838
FAHFA 34:1;O (7); FAHFA 18:1/16:0;O; [M-H]-	?	0.08458	0.09032	0.181335	0.793838
FAHFA 34:2;O (1); FAHFA 16:0/18:2;O; [M-H]-	?	0.7704	0.7031	0.699818	0.88177
FAHFA 34:2;O (2); FAHFA 16:0/18:2;O; [M-H]-	13-PAHLA	0.6914	0.6537	0.667898	0.88177
FAHFA 34:2;O (3); FAHFA 16:0/18:2;O; [M-H]-	9-PAHLA	0.2951	0.3146	0.340927	0.827231
FAHFA 34:2;O (4); FAHFA 18:2/16:0;O; [M-H]-	?	0.1095	0.1111	0.434559	0.855975
FAHFA 34:3;O (1); FAHFA 16:1/18:2;O; [M-H]-	13-POHLA	0.2731	0.2957	0.334726	0.827231
FAHFA 34:3;O (2); FAHFA 16:1/18:2;O; [M-H]-	?	0.3465	0.3744	0.969699	0.98534
FAHFA 35:0;O; FAHFA 16:0/19:0;O; [M-H]-	?	0.06442	0.07011	0.488858	0.868746
FAHFA 35:1;O (1); FAHFA 18:1/17:0;O; [M-H]-	?	0.05784	0.06379	0.193775	0.793838
FAHFA 35:1;O (2); FAHFA 16:0/19:1;O; [M-H]-	?	0.1433	0.1329	0.880091	0.952367
FAHFA 35:2;O; FAHFA 17:1/18:1;O; [M-H]-	?	0.261	0.2791	0.434781	0.855975
FAHFA 36:0;O (1); FAHFA 18:0/18:0;O; [M-H]-	?	0.3016	0.2947	0.686889	0.88177
FAHFA 36:0;O (2); FAHFA 18:0/18:0;O; [M-H]-	13/12-SAHSA	0.2077	0.2068	0.868465	0.952367
FAHFA 36:0;O (3); FAHFA 18:0/18:0;O; [M-H]-	?	0.5872	0.4991	0.156458	0.793838
FAHFA 36:0;O (4); FAHFA 18:0/18:0;O; [M-H]-	11-SAHSA	0.1348	0.1346	0.671199	0.88177
FAHFA 36:0;O (5); FAHFA 18:0/18:0;O; [M-H]-	10-SAHSA	0.215	0.2286	0.387195	0.855975
FAHFA 36:0;O (6); FAHFA 18:0/18:0;O; [M-H]-	9-SAHSA	0.1669	0.1774	0.496959	0.868746
FAHFA 36:1;O (1); FAHFA 18:1/18:0;O; [M-H]-	11-OAHSA	0.6843	0.6203	2e-06	0.000129
FAHFA 36:1;O (2); FAHFA 18:1/18:0;O; [M-H]-	10-OAHSA	0.6286	0.551	0.000171	0.005375
FAHFA 36:1;O (3); FAHFA 18:1/18:0;O; [M-H]-	9-OAHSA	0.5592	0.5058	0.00033	0.006931
FAHFA 36:2;O (1); FAHFA 18:2/18:0;O; [M-H]-	?	0.4285	0.5594	0.3008	0.827231
FAHFA 36:2;O (2); FAHFA 18:1/18:1;O; [M-H]-	11/10-OAHOA	0.7636	0.7156	0.043868	0.368442
FAHFA 36:2;O (3); FAHFA 18:1/18:1;O; [M-H]-	9-OAHOA	0.6552	0.9314	0.215176	0.797416
FAHFA 36:2;O (4); FAHFA 18:0/18:2;O; [M-H]-	13-SAHLA	0.1412	0.1458	0.570501	0.868746
FAHFA 36:3;O (1); FAHFA 18:1/18:2;O; [M-H]-	?	0.7526	0.7611	0.796309	0.929027
FAHFA 36:3;O (2); FAHFA 18:2/18:1;O; [M-H]-	?	4.874	4.972	0.570565	0.868746
FAHFA 36:4;O (1); FAHFA 20:4/16:0;O; [M-H]-	13/12-AAHPA	4.98	4.943	0.579164	0.868746
FAHFA 37:1;O (1); FAHFA 18:1/19:0;O; [M-H]-	?	0.04937	0.04958	0.964437	0.98534
FAHFA 37:1;O (2); FAHFA 18:1/19:0;O; [M-H]-	?	0.08337	0.07868	0.017111	0.215597
FAHFA 37:2;O; FAHFA 18:1/19:1;O; [M-H]-	?	1.611	1.608	0.956101	0.98534
FAHFA 38:1;O (1); FAHFA 18:1/20:0;O; [M-H]-	?	0.03532	0.03426	0.422478	0.855975
FAHFA 38:1;O (2); FAHFA 18:1/20:0;O; [M-H]-	?	0.04189	0.04063	0.644462	0.88177
FAHFA 38:2;O; FAHFA 18:1/20:1;O; [M-H]-	?	0.1412	0.1457	0.334103	0.827231
CONTROL intervention	FAHFA annotation	Mean of Obese C1	Mean of Obese C5	P value	q value
FAHFA 32:0;O (1); FAHFA 16:0/16:0;O; [M-H]-	13/12-PAHPA	0.5591	0.5529	0.767962	0.601353
FAHFA 32:0;O (2); FAHFA 16:0/16:0;O; [M-H]-	9-PAHPA	0.6031	0.5322	0.055503	0.102569
FAHFA 32:0;O (3); FAHFA 16:0/16:0;O; [M-H]-	7-PAHPA	0.4547	0.4129	0.005346	0.018202
FAHFA 32:0;O (4); FAHFA 16:0/16:0;O; [M-H]-	?	0.2043	0.1894	0.03901	0.078206
FAHFA 32:0;O (5); FAHFA 16:0/16:0;O; [M-H]-	?	0.2725	0.2487	0.01918	0.044306
FAHFA 32:1;O (1); FAHFA 16:1/16:0;O; [M-H]-	13/12-POHPA	0.3985	0.389	0.595988	0.529169
FAHFA 32:1;O (2); FAHFA 14:0/18:1;O; [M-H]-	?	0.7006	0.6189	0.00591	0.018202
FAHFA 32:1;O (3); FAHFA 14:0/18:1;O; [M-H]-	?	0.2568	0.2463	0.518694	0.512425
FAHFA 32:2;O (1); FAHFA 16:1/16:1;O; [M-H]-	11-POHPO	0.4146	0.3371	0.237457	0.322662
FAHFA 32:2;O (2); FAHFA 16:1/16:1;O; [M-H]-	9-POHPO	0.5175	0.4242	0.000415	0.004798
FAHFA 32:2;O (3); FAHFA 14:0/18:2;O; [M-H]-	?	0.3421	0.2943	0.163866	0.244213
FAHFA 32:2;O (5); FAHFA 16:1/16:1;O; [M-H]-	?	0.2465	0.2191	0.116526	0.185639
FAHFA 33:0;O (1); FAHFA 16:0/17:0;O; [M-H]-	?	0.1219	0.1174	0.466676	0.49001
FAHFA 33:0;O (2); FAHFA 18:0/15:0;O; [M-H]-	?	0.1163	0.114	0.554572	0.512425
FAHFA 33:0;O (3); FAHFA 16:0/17:0;O; [M-H]-	?	0.08347	0.07921	0.50519	0.512425
FAHFA 33:0;O (4); FAHFA 15:0/18:0;O; [M-H]-	?	0.09132	0.08932	0.649772	0.546089
FAHFA 33:1;O (1); FAHFA 18:1/15:0;O; [M-H]-	?	0.1508	0.1479	0.673053	0.548458
FAHFA 33:1;O (2); FAHFA 15:0/18:1;O; [M-H]-	?	0.1152	0.1039	0.012225	0.031175
FAHFA 33:2;O; FAHFA 16:1/17:1;O; [M-H]-	?	0.3517	0.3327	0.360296	0.416141
FAHFA 34:0;O (1); FAHFA 16:0/18:0;O; [M-H]-	13/12-PAHSA	0.3222	0.3298	0.650106	0.546089
FAHFA 34:0;O (2); FAHFA 18:0/16:0;O; [M-H]-	13/12-SAHPA	0.5631	0.5725	0.829595	0.628317
FAHFA 34:0;O (3); FAHFA 16:0/18:0;O; [M-H]-	11-PAHSA	0.3471	0.3291	0.145251	0.223687
FAHFA 34:0;O (4); FAHFA 16:0/18:0;O; [M-H]-	10-PAHSA	0.8232	0.7552	0.00306	0.014139
FAHFA 34:0;O (5); FAHFA 16:0/18:0;O; [M-H]-	9-PAHSA	0.6488	0.6333	0.676669	0.548458
FAHFA 34:1;O (1); FAHFA 16:0/18:1;O; [M-H]-	12-PAHOA	0.4079	0.3614	0.026603	0.055867
FAHFA 34:1;O (2); FAHFA 16:0/18:1;O; [M-H]-	11/10-PAHOA	0.4848	0.3859	0.000342	0.004798
FAHFA 34:1;O (3); FAHFA 16:0/18:1;O; [M-H]-	9-PAHOA	1.054	0.9359	0.002407	0.012354
FAHFA 34:1;O (4); FAHFA 16:0/18:1;O; [M-H]-	?	0.3451	0.4143	0.607055	0.529169
FAHFA 34:1;O (5); FAHFA 16:0/18:1;O; [M-H]-	?	0.3601	0.5394	0.993874	0.728841
FAHFA 34:1;O (6); FAHFA 16:0/18:1;O; [M-H]-	?	0.4267	0.5089	0.794764	0.611968
FAHFA 34:1;O (7); FAHFA 18:1/16:0;O; [M-H]-	?	0.08868	0.08495	0.552668	0.512425
FAHFA 34:2;O (1); FAHFA 16:0/18:2;O; [M-H]-	?	0.8539	0.7082	0.005707	0.018202
FAHFA 34:2;O (2); FAHFA 16:0/18:2;O; [M-H]-	13-PAHLA	0.7346	0.6692	0.451516	0.485118
FAHFA 34:2;O (3); FAHFA 16:0/18:2;O; [M-H]-	9-PAHLA	0.3432	0.3201	0.322983	0.389479
FAHFA 34:2;O (4); FAHFA 18:2/16:0;O; [M-H]-	?	0.1102	0.1162	0.17965	0.25151
FAHFA 34:3;O (1); FAHFA 16:1/18:2;O; [M-H]-	13-POHLA	0.3304	0.2851	0.00369	0.014995
FAHFA 34:3;O (2); FAHFA 16:1/18:2;O; [M-H]-	?	0.3959	0.331	0.079261	0.14084
FAHFA 35:0;O; FAHFA 16:0/19:0;O; [M-H]-	?	0.06911	0.06395	0.010356	0.028143
FAHFA 35:1;O (1); FAHFA 18:1/17:0;O; [M-H]-	?	0.05789	0.05526	0.533934	0.512425
FAHFA 35:1;O (2); FAHFA 16:0/19:1;O; [M-H]-	?	0.1826	0.1568	0.003895	0.014995
FAHFA 35:2;O; FAHFA 17:1/18:1;O; [M-H]-	?	0.2904	0.2592	0.040626	0.078206
FAHFA 36:0;O (1); FAHFA 18:0/18:0;O; [M-H]-	?	0.2538	0.2671	0.443241	0.485118
FAHFA 36:0;O (2); FAHFA 18:0/18:0;O; [M-H]-	13/12-SAHSA	0.1788	0.1862	0.531535	0.512425
FAHFA 36:0;O (3); FAHFA 18:0/18:0;O; [M-H]-	?	0.5136	0.4378	0.328781	0.389479
FAHFA 36:0;O (4); FAHFA 18:0/18:0;O; [M-H]-	11-SAHSA	0.116	0.1117	0.411123	0.463266
FAHFA 36:0;O (5); FAHFA 18:0/18:0;O; [M-H]-	10-SAHSA	0.2057	0.2026	0.869747	0.648101
FAHFA 36:0;O (6); FAHFA 18:0/18:0;O; [M-H]-	9-SAHSA	0.1624	0.1588	0.753966	0.600573
FAHFA 36:1;O (1); FAHFA 18:1/18:0;O; [M-H]-	11-OAHSA	0.3478	0.3027	1.5e-05	0.000682
FAHFA 36:1;O (2); FAHFA 18:1/18:0;O; [M-H]-	10-OAHSA	0.4407	0.3907	0.001699	0.010211
FAHFA 36:1;O (3); FAHFA 18:1/18:0;O; [M-H]-	9-OAHSA	0.4379	0.3798	0.000569	0.005259
FAHFA 36:2;O (1); FAHFA 18:2/18:0;O; [M-H]-	?	0.4713	0.4039	0.021013	0.046229
FAHFA 36:2;O (2); FAHFA 18:1/18:1;O; [M-H]-	11/10-OAHOA	0.7942	0.6755	0.000307	0.004798
FAHFA 36:2;O (3); FAHFA 18:1/18:1;O; [M-H]-	9-OAHOA	0.5238	0.595	0.60146	0.529169
FAHFA 36:2;O (4); FAHFA 18:0/18:2;O; [M-H]-	13-SAHLA	0.1504	0.1403	0.293793	0.387807
FAHFA 36:3;O (1); FAHFA 18:1/18:2;O; [M-H]-	?	0.7682	0.6733	0.012821	0.031175
FAHFA 36:3;O (2); FAHFA 18:2/18:1;O; [M-H]-	?	5.239	4.95	0.169896	0.245287
FAHFA 36:4;O (1); FAHFA 20:4/16:0;O; [M-H]-	13/12-AAHPA	6.325	4.699	0.094598	0.156087
FAHFA 37:1;O (1); FAHFA 18:1/19:0;O; [M-H]-	?	0.03711	0.03416	0.08282	0.141715
FAHFA 37:1;O (2); FAHFA 18:1/19:0;O; [M-H]-	?	0.07374	0.06689	0.000803	0.006185
FAHFA 37:2;O; FAHFA 18:1/19:1;O; [M-H]-	?	1.667	1.63	0.312778	0.389479
FAHFA 38:1;O (1); FAHFA 18:1/20:0;O; [M-H]-	?	0.02832	0.02526	0.008141	0.023508
FAHFA 38:1;O (2); FAHFA 18:1/20:0;O; [M-H]-	?	0.03553	0.03195	0.001768	0.010211
FAHFA 38:2;O; FAHFA 18:1/20:1;O; [M-H]-	?	0.1446	0.1372	0.312822	0.389479

### Sheet: ST4-G
EXE intervention	FAHFA annotation	Mean of Young E1	Mean of Young E5	P value	q value
FAHFA 32:0;O (1); FAHFA 16:0/16:0;O; [M-H]-	13/12-PAHPA	0.7204	0.7001	0.836252	0.893469
FAHFA 32:0;O (2); FAHFA 16:0/16:0;O; [M-H]-	9-PAHPA	0.5847	0.5826	0.677901	0.891479
FAHFA 32:0;O (3); FAHFA 16:0/16:0;O; [M-H]-	7-PAHPA	0.4157	0.4309	0.83304	0.893469
FAHFA 32:0;O (4); FAHFA 16:0/16:0;O; [M-H]-	?	0.2166	0.2363	0.553426	0.891479
FAHFA 32:0;O (5); FAHFA 16:0/16:0;O; [M-H]-	?	0.2822	0.309	0.877859	0.907719
FAHFA 32:1;O (1); FAHFA 16:1/16:0;O; [M-H]-	13/12-POHPA	0.3549	0.3699	0.649812	0.891479
FAHFA 32:1;O (2); FAHFA 14:0/18:1;O; [M-H]-	?	0.6297	0.6148	0.425639	0.891479
FAHFA 32:1;O (3); FAHFA 14:0/18:1;O; [M-H]-	?	0.253	0.2565	0.723117	0.891479
FAHFA 32:2;O (1); FAHFA 16:1/16:1;O; [M-H]-	11-POHPO	0.278	0.3246	0.362676	0.891479
FAHFA 32:2;O (2); FAHFA 16:1/16:1;O; [M-H]-	9-POHPO	0.4142	0.3987	0.547719	0.891479
FAHFA 32:2;O (3); FAHFA 14:0/18:2;O; [M-H]-	?	0.302	0.2705	0.0666	0.381975
FAHFA 32:2;O (5); FAHFA 16:1/16:1;O; [M-H]-	?	0.1893	0.2	0.52081	0.891479
FAHFA 33:0;O (1); FAHFA 16:0/17:0;O; [M-H]-	?	0.1226	0.1599	0.451748	0.891479
FAHFA 33:0;O (2); FAHFA 18:0/15:0;O; [M-H]-	?	0.1285	0.1316	0.816904	0.893469
FAHFA 33:0;O (3); FAHFA 16:0/17:0;O; [M-H]-	?	0.0829	0.09785	0.687409	0.891479
FAHFA 33:0;O (4); FAHFA 15:0/18:0;O; [M-H]-	?	0.08655	0.1089	0.412039	0.891479
FAHFA 33:1;O (1); FAHFA 18:1/15:0;O; [M-H]-	?	0.1372	0.1514	0.543605	0.891479
FAHFA 33:1;O (2); FAHFA 15:0/18:1;O; [M-H]-	?	0.1106	0.1096	0.644874	0.891479
FAHFA 33:2;O; FAHFA 16:1/17:1;O; [M-H]-	?	0.288	0.3232	0.150745	0.540021
FAHFA 34:0;O (1); FAHFA 16:0/18:0;O; [M-H]-	13/12-PAHSA	0.3303	0.3518	0.770534	0.891479
FAHFA 34:0;O (2); FAHFA 18:0/16:0;O; [M-H]-	13/12-SAHPA	0.6339	0.5881	0.419625	0.891479
FAHFA 34:0;O (3); FAHFA 16:0/18:0;O; [M-H]-	11-PAHSA	0.4411	0.4331	0.311567	0.891479
FAHFA 34:0;O (4); FAHFA 16:0/18:0;O; [M-H]-	10-PAHSA	1.005	0.9669	0.321499	0.891479
FAHFA 34:0;O (5); FAHFA 16:0/18:0;O; [M-H]-	9-PAHSA	0.6843	0.6659	0.347334	0.891479
FAHFA 34:1;O (1); FAHFA 16:0/18:1;O; [M-H]-	12-PAHOA	0.4958	0.4393	0.500574	0.891479
FAHFA 34:1;O (2); FAHFA 16:0/18:1;O; [M-H]-	11/10-PAHOA	0.4325	0.3868	0.0109	0.110638
FAHFA 34:1;O (3); FAHFA 16:0/18:1;O; [M-H]-	9-PAHOA	1.134	1.05	0.000566	0.006888
FAHFA 34:1;O (4); FAHFA 16:0/18:1;O; [M-H]-	?	0.4155	0.4268	0.737695	0.891479
FAHFA 34:1;O (5); FAHFA 16:0/18:1;O; [M-H]-	?	0.4918	0.4617	0.694638	0.891479
FAHFA 34:1;O (6); FAHFA 16:0/18:1;O; [M-H]-	?	0.4321	0.4095	0.934877	0.922182
FAHFA 34:1;O (7); FAHFA 18:1/16:0;O; [M-H]-	?	0.0789	0.08115	0.938839	0.922182
FAHFA 34:2;O (1); FAHFA 16:0/18:2;O; [M-H]-	?	0.8152	0.7713	0.31972	0.891479
FAHFA 34:2;O (2); FAHFA 16:0/18:2;O; [M-H]-	13-PAHLA	0.7601	0.6558	0.017122	0.148957
FAHFA 34:2;O (3); FAHFA 16:0/18:2;O; [M-H]-	9-PAHLA	0.3199	0.3147	0.581768	0.891479
FAHFA 34:2;O (4); FAHFA 18:2/16:0;O; [M-H]-	?	0.1007	0.09455	0.121429	0.487408
FAHFA 34:3;O (1); FAHFA 16:1/18:2;O; [M-H]-	13-POHLA	0.2619	0.2746	0.93434	0.922182
FAHFA 34:3;O (2); FAHFA 16:1/18:2;O; [M-H]-	?	0.3379	0.3806	0.698917	0.891479
FAHFA 35:0;O; FAHFA 16:0/19:0;O; [M-H]-	?	0.0788	0.082	0.775835	0.891479
FAHFA 35:1;O (1); FAHFA 18:1/17:0;O; [M-H]-	?	0.05135	0.0542	0.482511	0.891479
FAHFA 35:1;O (2); FAHFA 16:0/19:1;O; [M-H]-	?	0.2232	0.2044	0.083215	0.38983
FAHFA 35:2;O; FAHFA 17:1/18:1;O; [M-H]-	?	0.2456	0.255	0.698243	0.891479
FAHFA 36:0;O (1); FAHFA 18:0/18:0;O; [M-H]-	?	0.2962	0.2834	0.54151	0.891479
FAHFA 36:0;O (2); FAHFA 18:0/18:0;O; [M-H]-	13/12-SAHSA	0.2021	0.1986	0.76426	0.891479
FAHFA 36:0;O (3); FAHFA 18:0/18:0;O; [M-H]-	?	0.5751	0.4947	0.345846	0.891479
FAHFA 36:0;O (4); FAHFA 18:0/18:0;O; [M-H]-	11-SAHSA	0.1242	0.1268	0.711415	0.891479
FAHFA 36:0;O (5); FAHFA 18:0/18:0;O; [M-H]-	10-SAHSA	0.2105	0.2115	0.718416	0.891479
FAHFA 36:0;O (6); FAHFA 18:0/18:0;O; [M-H]-	9-SAHSA	0.1634	0.1671	0.879399	0.907719
FAHFA 36:1;O (1); FAHFA 18:1/18:0;O; [M-H]-	11-OAHSA	0.4826	0.4472	6e-06	0.000123
FAHFA 36:1;O (2); FAHFA 18:1/18:0;O; [M-H]-	10-OAHSA	0.643	0.5657	1e-06	6.5e-05
FAHFA 36:1;O (3); FAHFA 18:1/18:0;O; [M-H]-	9-OAHSA	0.5164	0.4756	7.2e-05	0.001089
FAHFA 36:2;O (1); FAHFA 18:2/18:0;O; [M-H]-	?	0.4231	0.4169	0.424496	0.891479
FAHFA 36:2;O (2); FAHFA 18:1/18:1;O; [M-H]-	11/10-OAHOA	0.7877	0.757	0.035101	0.267208
FAHFA 36:2;O (3); FAHFA 18:1/18:1;O; [M-H]-	9-OAHOA	0.6375	0.5565	0.630691	0.891479
FAHFA 36:2;O (4); FAHFA 18:0/18:2;O; [M-H]-	13-SAHLA	0.1475	0.1356	0.076734	0.389427
FAHFA 36:3;O (1); FAHFA 18:1/18:2;O; [M-H]-	?	0.7884	0.7183	0.1876	0.634714
FAHFA 36:3;O (2); FAHFA 18:2/18:1;O; [M-H]-	?	4.657	4.935	0.068994	0.381975
FAHFA 36:4;O (1); FAHFA 20:4/16:0;O; [M-H]-	13/12-AAHPA	2.723	3.845	0.827944	0.893469
FAHFA 37:1;O (1); FAHFA 18:1/19:0;O; [M-H]-	?	0.05285	0.0502	0.128055	0.487408
FAHFA 37:1;O (2); FAHFA 18:1/19:0;O; [M-H]-	?	0.09555	0.08715	6e-06	0.000123
FAHFA 37:2;O; FAHFA 18:1/19:1;O; [M-H]-	?	1.581	1.58	0.979236	0.946595
FAHFA 38:1;O (1); FAHFA 18:1/20:0;O; [M-H]-	?	0.0373	0.03625	0.065615	0.381975
FAHFA 38:1;O (2); FAHFA 18:1/20:0;O; [M-H]-	?	0.0447	0.04235	0.090264	0.39265
FAHFA 38:2;O; FAHFA 18:1/20:1;O; [M-H]-	?	0.1097	0.1135	0.573086	0.891479
CONTROL intervention	FAHFA annotation	Mean of Young C1	Mean of Young C5	P value	q value
FAHFA 32:0;O (1); FAHFA 16:0/16:0;O; [M-H]-	13/12-PAHPA	0.5978	0.5954	0.792423	0.99208
FAHFA 32:0;O (2); FAHFA 16:0/16:0;O; [M-H]-	9-PAHPA	0.4616	0.4605	0.909585	0.99208
FAHFA 32:0;O (3); FAHFA 16:0/16:0;O; [M-H]-	7-PAHPA	0.3638	0.3537	0.379615	0.843472
FAHFA 32:0;O (4); FAHFA 16:0/16:0;O; [M-H]-	?	0.1897	0.1863	0.617058	0.99208
FAHFA 32:0;O (5); FAHFA 16:0/16:0;O; [M-H]-	?	0.2665	0.2514	0.134164	0.60746
FAHFA 32:1;O (1); FAHFA 16:1/16:0;O; [M-H]-	13/12-POHPA	0.3463	0.3631	0.791289	0.99208
FAHFA 32:1;O (2); FAHFA 14:0/18:1;O; [M-H]-	?	0.5208	0.5034	0.477174	0.979438
FAHFA 32:1;O (3); FAHFA 14:0/18:1;O; [M-H]-	?	0.2332	0.2376	0.73651	0.99208
FAHFA 32:2;O (1); FAHFA 16:1/16:1;O; [M-H]-	11-POHPO	0.3339	0.299	0.515507	0.99208
FAHFA 32:2;O (2); FAHFA 16:1/16:1;O; [M-H]-	9-POHPO	0.3556	0.3237	0.080024	0.598097
FAHFA 32:2;O (3); FAHFA 14:0/18:2;O; [M-H]-	?	0.2911	0.2532	0.286099	0.779108
FAHFA 32:2;O (5); FAHFA 16:1/16:1;O; [M-H]-	?	0.1997	0.1868	0.643717	0.99208
FAHFA 33:0;O (1); FAHFA 16:0/17:0;O; [M-H]-	?	0.1211	0.1192	0.797997	0.99208
FAHFA 33:0;O (2); FAHFA 18:0/15:0;O; [M-H]-	?	0.1187	0.1166	0.675557	0.99208
FAHFA 33:0;O (3); FAHFA 16:0/17:0;O; [M-H]-	?	0.07615	0.07485	0.795526	0.99208
FAHFA 33:0;O (4); FAHFA 15:0/18:0;O; [M-H]-	?	0.08525	0.0848	0.888609	0.99208
FAHFA 33:1;O (1); FAHFA 18:1/15:0;O; [M-H]-	?	0.1428	0.1524	0.629324	0.99208
FAHFA 33:1;O (2); FAHFA 15:0/18:1;O; [M-H]-	?	0.0951	0.09475	0.983711	>0,999999
FAHFA 33:2;O; FAHFA 16:1/17:1;O; [M-H]-	?	0.3242	0.315	0.599665	0.99208
FAHFA 34:0;O (1); FAHFA 16:0/18:0;O; [M-H]-	13/12-PAHSA	0.3247	0.3203	0.884482	0.99208
FAHFA 34:0;O (2); FAHFA 18:0/16:0;O; [M-H]-	13/12-SAHPA	0.5465	0.5384	0.842409	0.99208
FAHFA 34:0;O (3); FAHFA 16:0/18:0;O; [M-H]-	11-PAHSA	0.3075	0.295	0.329123	0.837684
FAHFA 34:0;O (4); FAHFA 16:0/18:0;O; [M-H]-	10-PAHSA	0.714	0.7051	0.573073	0.99208
FAHFA 34:0;O (5); FAHFA 16:0/18:0;O; [M-H]-	9-PAHSA	0.5834	0.519	0.070191	0.598097
FAHFA 34:1;O (1); FAHFA 16:0/18:1;O; [M-H]-	12-PAHOA	0.4196	0.3609	0.256505	0.777211
FAHFA 34:1;O (2); FAHFA 16:0/18:1;O; [M-H]-	11/10-PAHOA	0.3623	0.3225	0.024966	0.529538
FAHFA 34:1;O (3); FAHFA 16:0/18:1;O; [M-H]-	9-PAHOA	0.805	0.7596	0.160283	0.60746
FAHFA 34:1;O (4); FAHFA 16:0/18:1;O; [M-H]-	?	0.3264	0.4102	0.993756	>0,999999
FAHFA 34:1;O (5); FAHFA 16:0/18:1;O; [M-H]-	?	0.3798	0.5337	0.951075	0.99208
FAHFA 34:1;O (6); FAHFA 16:0/18:1;O; [M-H]-	?	0.4135	0.4814	0.821782	0.99208
FAHFA 34:1;O (7); FAHFA 18:1/16:0;O; [M-H]-	?	0.08095	0.0738	0.272683	0.779108
FAHFA 34:2;O (1); FAHFA 16:0/18:2;O; [M-H]-	?	0.5999	0.5746	0.361055	0.843472
FAHFA 34:2;O (2); FAHFA 16:0/18:2;O; [M-H]-	13-PAHLA	0.6677	0.6366	0.698717	0.99208
FAHFA 34:2;O (3); FAHFA 16:0/18:2;O; [M-H]-	9-PAHLA	0.3056	0.3118	0.696574	0.99208
FAHFA 34:2;O (4); FAHFA 18:2/16:0;O; [M-H]-	?	0.1007	0.09725	0.812762	0.99208
FAHFA 34:3;O (1); FAHFA 16:1/18:2;O; [M-H]-	13-POHLA	0.3019	0.2713	0.093996	0.598097
FAHFA 34:3;O (2); FAHFA 16:1/18:2;O; [M-H]-	?	0.346	0.3082	0.07421	0.598097
FAHFA 35:0;O; FAHFA 16:0/19:0;O; [M-H]-	?	0.06235	0.0588	0.16001	0.60746
FAHFA 35:1;O (1); FAHFA 18:1/17:0;O; [M-H]-	?	0.0537	0.05405	0.787797	0.99208
FAHFA 35:1;O (2); FAHFA 16:0/19:1;O; [M-H]-	?	0.1382	0.1329	0.15412	0.60746
FAHFA 35:2;O; FAHFA 17:1/18:1;O; [M-H]-	?	0.2301	0.216	0.293865	0.779108
FAHFA 36:0;O (1); FAHFA 18:0/18:0;O; [M-H]-	?	0.2631	0.2538	0.769009	0.99208
FAHFA 36:0;O (2); FAHFA 18:0/18:0;O; [M-H]-	13/12-SAHSA	0.1838	0.1775	0.835888	0.99208
FAHFA 36:0;O (3); FAHFA 18:0/18:0;O; [M-H]-	?	0.5284	0.4343	0.087527	0.598097
FAHFA 36:0;O (4); FAHFA 18:0/18:0;O; [M-H]-	11-SAHSA	0.1129	0.1073	0.384421	0.843472
FAHFA 36:0;O (5); FAHFA 18:0/18:0;O; [M-H]-	10-SAHSA	0.1963	0.1937	0.895644	0.99208
FAHFA 36:0;O (6); FAHFA 18:0/18:0;O; [M-H]-	9-SAHSA	0.1607	0.1561	0.721951	0.99208
FAHFA 36:1;O (1); FAHFA 18:1/18:0;O; [M-H]-	11-OAHSA	0.2955	0.268	0.014034	0.529538
FAHFA 36:1;O (2); FAHFA 18:1/18:0;O; [M-H]-	10-OAHSA	0.4491	0.4219	0.134525	0.60746
FAHFA 36:1;O (3); FAHFA 18:1/18:0;O; [M-H]-	9-OAHSA	0.3817	0.3548	0.184841	0.653412
FAHFA 36:2;O (1); FAHFA 18:2/18:0;O; [M-H]-	?	0.37	0.3462	0.22463	0.71466
FAHFA 36:2;O (2); FAHFA 18:1/18:1;O; [M-H]-	11/10-OAHOA	0.6252	0.5804	0.076997	0.598097
FAHFA 36:2;O (3); FAHFA 18:1/18:1;O; [M-H]-	9-OAHOA	0.661	0.6983	0.887257	0.99208
FAHFA 36:2;O (4); FAHFA 18:0/18:2;O; [M-H]-	13-SAHLA	0.1443	0.1379	0.510964	0.99208
FAHFA 36:3;O (1); FAHFA 18:1/18:2;O; [M-H]-	?	0.6874	0.6325	0.162295	0.60746
FAHFA 36:3;O (2); FAHFA 18:2/18:1;O; [M-H]-	?	4.685	4.693	0.942962	0.99208
FAHFA 36:4;O (1); FAHFA 20:4/16:0;O; [M-H]-	13/12-AAHPA	3.915	2.607	0.021154	0.529538
FAHFA 37:1;O (1); FAHFA 18:1/19:0;O; [M-H]-	?	0.0345	0.03295	0.366261	0.843472
FAHFA 37:1;O (2); FAHFA 18:1/19:0;O; [M-H]-	?	0.0714	0.068	0.435002	0.922638
FAHFA 37:2;O; FAHFA 18:1/19:1;O; [M-H]-	?	1.658	1.581	0.20806	0.696784
FAHFA 38:1;O (1); FAHFA 18:1/20:0;O; [M-H]-	?	0.02805	0.02605	0.134275	0.60746
FAHFA 38:1;O (2); FAHFA 18:1/20:0;O; [M-H]-	?	0.04275	0.0393	0.044989	0.598097
FAHFA 38:2;O; FAHFA 18:1/20:1;O; [M-H]-	?	0.1142	0.1109	0.934211	0.99208

### Sheet: ST4-H
EXE intervention	FAHFA annotation	Mean of Older E1	Mean of Older E5	P value	q value
FAHFA 32:0;O (1); FAHFA 16:0/16:0;O; [M-H]-	13/12-PAHPA	0.6445	0.6213	0.758383	0.63452
FAHFA 32:0;O (2); FAHFA 16:0/16:0;O; [M-H]-	9-PAHPA	0.6229	0.5507	0.001466	0.007525
FAHFA 32:0;O (3); FAHFA 16:0/16:0;O; [M-H]-	7-PAHPA	0.4455	0.3954	0.000758	0.005003
FAHFA 32:0;O (4); FAHFA 16:0/16:0;O; [M-H]-	?	0.2637	0.2341	0.0012	0.006928
FAHFA 32:0;O (5); FAHFA 16:0/16:0;O; [M-H]-	?	0.3048	0.2789	0.013658	0.033211
FAHFA 32:1;O (1); FAHFA 16:1/16:0;O; [M-H]-	13/12-POHPA	0.3684	0.3559	0.737567	0.631029
FAHFA 32:1;O (2); FAHFA 14:0/18:1;O; [M-H]-	?	0.6398	0.5808	0.005357	0.019039
FAHFA 32:1;O (3); FAHFA 14:0/18:1;O; [M-H]-	?	0.2616	0.2675	0.642484	0.570822
FAHFA 32:2;O (1); FAHFA 16:1/16:1;O; [M-H]-	11-POHPO	0.3319	0.2892	0.32918	0.385747
FAHFA 32:2;O (2); FAHFA 16:1/16:1;O; [M-H]-	9-POHPO	0.4471	0.3987	0.009259	0.025464
FAHFA 32:2;O (3); FAHFA 14:0/18:2;O; [M-H]-	?	0.3266	0.2599	0.021178	0.04892
FAHFA 32:2;O (5); FAHFA 16:1/16:1;O; [M-H]-	?	0.1265	0.122	0.547582	0.496045
FAHFA 33:0;O (1); FAHFA 16:0/17:0;O; [M-H]-	?	0.1226	0.1159	0.350622	0.395091
FAHFA 33:0;O (2); FAHFA 18:0/15:0;O; [M-H]-	?	0.1107	0.1195	0.483278	0.455662
FAHFA 33:0;O (3); FAHFA 16:0/17:0;O; [M-H]-	?	0.08525	0.08225	0.47287	0.455137
FAHFA 33:0;O (4); FAHFA 15:0/18:0;O; [M-H]-	?	0.0959	0.0886	0.159779	0.214762
FAHFA 33:1;O (1); FAHFA 18:1/15:0;O; [M-H]-	?	0.1543	0.1367	0.33398	0.385747
FAHFA 33:1;O (2); FAHFA 15:0/18:1;O; [M-H]-	?	0.1135	0.1072	0.407683	0.418554
FAHFA 33:2;O; FAHFA 16:1/17:1;O; [M-H]-	?	0.2934	0.289	0.849276	0.676493
FAHFA 34:0;O (1); FAHFA 16:0/18:0;O; [M-H]-	13/12-PAHSA	0.4051	0.3448	0.103846	0.16646
FAHFA 34:0;O (2); FAHFA 18:0/16:0;O; [M-H]-	13/12-SAHPA	0.6861	0.6063	0.022567	0.049647
FAHFA 34:0;O (3); FAHFA 16:0/18:0;O; [M-H]-	11-PAHSA	0.351	0.3129	0.005933	0.019581
FAHFA 34:0;O (4); FAHFA 16:0/18:0;O; [M-H]-	10-PAHSA	0.9676	0.8558	0.002166	0.009098
FAHFA 34:0;O (5); FAHFA 16:0/18:0;O; [M-H]-	9-PAHSA	0.6625	0.6066	0.010598	0.027203
FAHFA 34:1;O (1); FAHFA 16:0/18:1;O; [M-H]-	12-PAHOA	0.4531	0.4426	0.992731	0.731432
FAHFA 34:1;O (2); FAHFA 16:0/18:1;O; [M-H]-	11/10-PAHOA	0.3873	0.3466	0.000125	0.001449
FAHFA 34:1;O (3); FAHFA 16:0/18:1;O; [M-H]-	9-PAHOA	1.06	0.9043	3e-06	0.000131
FAHFA 34:1;O (4); FAHFA 16:0/18:1;O; [M-H]-	?	0.2772	0.2903	0.933676	0.718931
FAHFA 34:1;O (5); FAHFA 16:0/18:1;O; [M-H]-	?	0.3128	0.356	0.997407	0.731432
FAHFA 34:1;O (6); FAHFA 16:0/18:1;O; [M-H]-	?	0.4024	0.4121	0.869897	0.681174
FAHFA 34:1;O (7); FAHFA 18:1/16:0;O; [M-H]-	?	0.09335	0.09755	0.370705	0.407616
FAHFA 34:2;O (1); FAHFA 16:0/18:2;O; [M-H]-	?	0.7755	0.6704	0.001712	0.007908
FAHFA 34:2;O (2); FAHFA 16:0/18:2;O; [M-H]-	13-PAHLA	0.7949	0.6489	0.008862	0.025464
FAHFA 34:2;O (3); FAHFA 16:0/18:2;O; [M-H]-	9-PAHLA	0.3162	0.2908	0.10678	0.16646
FAHFA 34:2;O (4); FAHFA 18:2/16:0;O; [M-H]-	?	0.1117	0.1124	0.996059	0.731432
FAHFA 34:3;O (1); FAHFA 16:1/18:2;O; [M-H]-	13-POHLA	0.3008	0.2929	0.784257	0.635661
FAHFA 34:3;O (2); FAHFA 16:1/18:2;O; [M-H]-	?	0.3577	0.3707	0.769115	0.63452
FAHFA 35:0;O; FAHFA 16:0/19:0;O; [M-H]-	?	0.062	0.0584	0.151573	0.212202
FAHFA 35:1;O (1); FAHFA 18:1/17:0;O; [M-H]-	?	0.05445	0.05175	0.379383	0.407616
FAHFA 35:1;O (2); FAHFA 16:0/19:1;O; [M-H]-	?	0.3268	0.3205	0.000319	0.002456
FAHFA 35:2;O; FAHFA 17:1/18:1;O; [M-H]-	?	0.2296	0.2351	0.461955	0.455137
FAHFA 36:0;O (1); FAHFA 18:0/18:0;O; [M-H]-	?	0.3602	0.2871	0.162698	0.214762
FAHFA 36:0;O (2); FAHFA 18:0/18:0;O; [M-H]-	13/12-SAHSA	0.244	0.2122	0.233137	0.299192
FAHFA 36:0;O (3); FAHFA 18:0/18:0;O; [M-H]-	?	0.587	0.4985	0.068185	0.116671
FAHFA 36:0;O (4); FAHFA 18:0/18:0;O; [M-H]-	11-SAHSA	0.1368	0.1231	0.045001	0.079964
FAHFA 36:0;O (5); FAHFA 18:0/18:0;O; [M-H]-	10-SAHSA	0.253	0.2244	0.143187	0.206727
FAHFA 36:0;O (6); FAHFA 18:0/18:0;O; [M-H]-	9-SAHSA	0.1922	0.1663	0.042312	0.078193
FAHFA 36:1;O (1); FAHFA 18:1/18:0;O; [M-H]-	11-OAHSA	0.3188	0.2838	3.6e-05	0.000551
FAHFA 36:1;O (2); FAHFA 18:1/18:0;O; [M-H]-	10-OAHSA	0.549	0.4748	1.6e-05	0.000367
FAHFA 36:1;O (3); FAHFA 18:1/18:0;O; [M-H]-	9-OAHSA	0.4586	0.4167	0.000237	0.002194
FAHFA 36:2;O (1); FAHFA 18:2/18:0;O; [M-H]-	?	0.3884	0.3694	0.122403	0.182421
FAHFA 36:2;O (2); FAHFA 18:1/18:1;O; [M-H]-	11/10-OAHOA	0.6847	0.6211	0.004465	0.017191
FAHFA 36:2;O (3); FAHFA 18:1/18:1;O; [M-H]-	9-OAHOA	0.4729	0.4559	0.467626	0.455137
FAHFA 36:2;O (4); FAHFA 18:0/18:2;O; [M-H]-	13-SAHLA	0.1504	0.1328	0.031149	0.065413
FAHFA 36:3;O (1); FAHFA 18:1/18:2;O; [M-H]-	?	0.6302	0.5634	0.108091	0.16646
FAHFA 36:3;O (2); FAHFA 18:2/18:1;O; [M-H]-	?	5.631	5.644	0.674107	0.587618
FAHFA 36:4;O (1); FAHFA 20:4/16:0;O; [M-H]-	13/12-AAHPA	2.793	3.033	0.284194	0.345521
FAHFA 37:1;O (1); FAHFA 18:1/19:0;O; [M-H]-	?	0.02925	0.02815	0.404626	0.418554
FAHFA 37:1;O (2); FAHFA 18:1/19:0;O; [M-H]-	?	0.06715	0.06275	0.040174	0.077336
FAHFA 37:2;O; FAHFA 18:1/19:1;O; [M-H]-	?	1.941	1.883	0.281332	0.345521
FAHFA 38:1;O (1); FAHFA 18:1/20:0;O; [M-H]-	?	0.032	0.02995	0.00937	0.025464
FAHFA 38:1;O (2); FAHFA 18:1/20:0;O; [M-H]-	?	0.04695	0.045	0.038955	0.077336
FAHFA 38:2;O; FAHFA 18:1/20:1;O; [M-H]-	?	0.1235	0.1296	0.547469	0.496045
CONTROL intervention	FAHFA annotation	Mean of Older C1	Mean of Older C5	P value	q value
FAHFA 32:0;O (1); FAHFA 16:0/16:0;O; [M-H]-	13/12-PAHPA	0.6048	0.6013	0.909216	0.994897
FAHFA 32:0;O (2); FAHFA 16:0/16:0;O; [M-H]-	9-PAHPA	0.5743	0.5426	0.032352	0.345362
FAHFA 32:0;O (3); FAHFA 16:0/16:0;O; [M-H]-	7-PAHPA	0.4169	0.4059	0.420911	0.733532
FAHFA 32:0;O (4); FAHFA 16:0/16:0;O; [M-H]-	?	0.253	0.2449	0.243566	0.650018
FAHFA 32:0;O (5); FAHFA 16:0/16:0;O; [M-H]-	?	0.2985	0.2894	0.17358	0.617656
FAHFA 32:1;O (1); FAHFA 16:1/16:0;O; [M-H]-	13/12-POHPA	0.32	0.3352	0.423742	0.733532
FAHFA 32:1;O (2); FAHFA 14:0/18:1;O; [M-H]-	?	0.6437	0.61	0.122928	0.492095
FAHFA 32:1;O (3); FAHFA 14:0/18:1;O; [M-H]-	?	0.2662	0.2886	0.192103	0.618864
FAHFA 32:2;O (1); FAHFA 16:1/16:1;O; [M-H]-	11-POHPO	0.2694	0.2919	0.304938	0.697546
FAHFA 32:2;O (2); FAHFA 16:1/16:1;O; [M-H]-	9-POHPO	0.4327	0.424	0.603779	0.840697
FAHFA 32:2;O (3); FAHFA 14:0/18:2;O; [M-H]-	?	0.3409	0.3006	0.259402	0.664588
FAHFA 32:2;O (5); FAHFA 16:1/16:1;O; [M-H]-	?	0.125	0.1169	0.320043	0.706853
FAHFA 33:0;O (1); FAHFA 16:0/17:0;O; [M-H]-	?	0.1217	0.1168	0.476108	0.73513
FAHFA 33:0;O (2); FAHFA 18:0/15:0;O; [M-H]-	?	0.1223	0.1154	0.784285	0.913335
FAHFA 33:0;O (3); FAHFA 16:0/17:0;O; [M-H]-	?	0.08765	0.0873	0.663159	0.882607
FAHFA 33:0;O (4); FAHFA 15:0/18:0;O; [M-H]-	?	0.09165	0.09215	0.874389	0.994897
FAHFA 33:1;O (1); FAHFA 18:1/15:0;O; [M-H]-	?	0.1311	0.1621	0.132158	0.497926
FAHFA 33:1;O (2); FAHFA 15:0/18:1;O; [M-H]-	?	0.1147	0.1108	0.746581	0.913335
FAHFA 33:2;O; FAHFA 16:1/17:1;O; [M-H]-	?	0.2777	0.3017	0.046837	0.410378
FAHFA 34:0;O (1); FAHFA 16:0/18:0;O; [M-H]-	13/12-PAHSA	0.3785	0.3573	0.463485	0.73513
FAHFA 34:0;O (2); FAHFA 18:0/16:0;O; [M-H]-	13/12-SAHPA	0.6355	0.6374	0.897035	0.994897
FAHFA 34:0;O (3); FAHFA 16:0/18:0;O; [M-H]-	11-PAHSA	0.373	0.3543	0.093724	0.470917
FAHFA 34:0;O (4); FAHFA 16:0/18:0;O; [M-H]-	10-PAHSA	1.054	1	0.09558	0.470917
FAHFA 34:0;O (5); FAHFA 16:0/18:0;O; [M-H]-	9-PAHSA	0.6554	0.6382	0.344805	0.712412
FAHFA 34:1;O (1); FAHFA 16:0/18:1;O; [M-H]-	12-PAHOA	0.4367	0.4247	0.475085	0.73513
FAHFA 34:1;O (2); FAHFA 16:0/18:1;O; [M-H]-	11/10-PAHOA	0.4874	0.4356	0.010245	0.164048
FAHFA 34:1;O (3); FAHFA 16:0/18:1;O; [M-H]-	9-PAHOA	1.19	1.087	0.051775	0.410378
FAHFA 34:1;O (4); FAHFA 16:0/18:1;O; [M-H]-	?	0.3331	0.4687	0.482052	0.73513
FAHFA 34:1;O (5); FAHFA 16:0/18:1;O; [M-H]-	?	0.3507	0.5909	0.300191	0.697546
FAHFA 34:1;O (6); FAHFA 16:0/18:1;O; [M-H]-	?	0.4031	0.4945	0.377548	0.733532
FAHFA 34:1;O (7); FAHFA 18:1/16:0;O; [M-H]-	?	0.09575	0.0956	0.766855	0.913335
FAHFA 34:2;O (1); FAHFA 16:0/18:2;O; [M-H]-	?	0.913	0.8771	0.980217	0.996554
FAHFA 34:2;O (2); FAHFA 16:0/18:2;O; [M-H]-	13-PAHLA	0.9146	0.8264	0.280771	0.691669
FAHFA 34:2;O (3); FAHFA 16:0/18:2;O; [M-H]-	9-PAHLA	0.3422	0.3456	0.947521	0.994897
FAHFA 34:2;O (4); FAHFA 18:2/16:0;O; [M-H]-	?	0.1108	0.1141	0.529494	0.770774
FAHFA 34:3;O (1); FAHFA 16:1/18:2;O; [M-H]-	13-POHLA	0.3231	0.3099	0.653286	0.882607
FAHFA 34:3;O (2); FAHFA 16:1/18:2;O; [M-H]-	?	0.3981	0.3912	0.970369	0.996554
FAHFA 35:0;O; FAHFA 16:0/19:0;O; [M-H]-	?	0.06415	0.0612	0.194119	0.618864
FAHFA 35:1;O (1); FAHFA 18:1/17:0;O; [M-H]-	?	0.0512	0.05285	0.495009	0.737334
FAHFA 35:1;O (2); FAHFA 16:0/19:1;O; [M-H]-	?	0.3273	0.3195	0.025606	0.328015
FAHFA 35:2;O; FAHFA 17:1/18:1;O; [M-H]-	?	0.2252	0.2253	0.935361	0.994897
FAHFA 36:0;O (1); FAHFA 18:0/18:0;O; [M-H]-	?	0.3439	0.3	0.33698	0.712412
FAHFA 36:0;O (2); FAHFA 18:0/18:0;O; [M-H]-	13/12-SAHSA	0.2406	0.2148	0.413116	0.733532
FAHFA 36:0;O (3); FAHFA 18:0/18:0;O; [M-H]-	?	0.5083	0.5682	0.234174	0.650018
FAHFA 36:0;O (4); FAHFA 18:0/18:0;O; [M-H]-	11-SAHSA	0.1423	0.1338	0.237624	0.650018
FAHFA 36:0;O (5); FAHFA 18:0/18:0;O; [M-H]-	10-SAHSA	0.2411	0.2367	0.780479	0.913335
FAHFA 36:0;O (6); FAHFA 18:0/18:0;O; [M-H]-	9-SAHSA	0.1788	0.1797	0.927716	0.994897
FAHFA 36:1;O (1); FAHFA 18:1/18:0;O; [M-H]-	11-OAHSA	0.3834	0.3513	0.00143	0.04581
FAHFA 36:1;O (2); FAHFA 18:1/18:0;O; [M-H]-	10-OAHSA	0.6458	0.5883	6.2e-05	0.003965
FAHFA 36:1;O (3); FAHFA 18:1/18:0;O; [M-H]-	9-OAHSA	0.5199	0.4861	0.009614	0.164048
FAHFA 36:2;O (1); FAHFA 18:2/18:0;O; [M-H]-	?	0.4765	0.434	0.110999	0.492095
FAHFA 36:2;O (2); FAHFA 18:1/18:1;O; [M-H]-	11/10-OAHOA	0.8456	0.7801	0.118899	0.492095
FAHFA 36:2;O (3); FAHFA 18:1/18:1;O; [M-H]-	9-OAHOA	0.6129	0.7257	0.57955	0.824893
FAHFA 36:2;O (4); FAHFA 18:0/18:2;O; [M-H]-	13-SAHLA	0.1663	0.1638	0.751627	0.913335
FAHFA 36:3;O (1); FAHFA 18:1/18:2;O; [M-H]-	?	0.8094	0.7695	0.675218	0.882607
FAHFA 36:3;O (2); FAHFA 18:2/18:1;O; [M-H]-	?	5.624	5.832	0.057664	0.410378
FAHFA 36:4;O (1); FAHFA 20:4/16:0;O; [M-H]-	13/12-AAHPA	3.55	3.339	0.402292	0.733532
FAHFA 37:1;O (1); FAHFA 18:1/19:0;O; [M-H]-	?	0.0348	0.03395	0.440547	0.73513
FAHFA 37:1;O (2); FAHFA 18:1/19:0;O; [M-H]-	?	0.07245	0.0687	0.092132	0.470917
FAHFA 37:2;O; FAHFA 18:1/19:1;O; [M-H]-	?	1.9	1.882	0.754651	0.913335
FAHFA 38:1;O (1); FAHFA 18:1/20:0;O; [M-H]-	?	0.03905	0.037	0.202906	0.618864
FAHFA 38:1;O (2); FAHFA 18:1/20:0;O; [M-H]-	?	0.07435	0.0695	0.399229	0.733532
FAHFA 38:2;O; FAHFA 18:1/20:1;O; [M-H]-	?	0.1215	0.1307	0.07069	0.452769

### Sheet: ST5
Cytokine	Lean	Obese	P value	Young	Older	P value
	n=20	n=19		n=20	n=20
ADTRP (pg/ml)	18.921 ± 15.310	11.596 ± 5.407	0.1276	16.936 ± 13.698	7.292 ± 8.168	<0.0001
ANGPTL4 (pg/ml)	23.25 ± 11.66	31.37 ± 11.10	0.012	31.85 ± 13.31	33.13 ± 17.29	0.8445
FABP4 (ng/ml)	3.633 ± 0.9802	10.91 ± 4.931	<0.0001	7.122 ± 3.464	8.888 ± 4.659	0.0869
GDF15 (pg/ml)	198.2 ± 48.17	252.7 ± 244.45	0.5144	196.1 ± 64.51	367.8 ± 115.5	<0.0001
Serpin F1 (mg/ml)	8.922 ± 1.398	11.72 ± 2.224	<0.0001	10.32 ± 2.055	10.69 ± 2.046	0.5373

### Sheet: ST6-A
CON vs DEX, Mann Whitney	Mean of control 2dCt	Mean of DEX 2dCt	P value	q value
ABCD1	0.614	2.252	0.002165	0.000787
ABCD3	4.647	5.121	0.309524	0.06573
ACAA1	6.206	5.475	0.064935	0.015152
ACACA	14.68	5.789	0.002165	0.000787
ACADM	4.701	2.632	0.004329	0.001341
ACLY	268.9	47.58	0.002165	0.000787
ACOX1	10.13	17.77	0.002165	0.000787
ACOX2	1.386	1.277	0.309524	0.06573
ACSL4	5.578	7.648	0.041126	0.009965
ADIPOQ	141.3	115.8	0.015152	0.003923
ADIPOR1	3.959	3.312	0.015152	0.003923
ADIPOR2	22.85	11.17	0.002165	0.000787
ADRB1	0.01201	0.003083	0.002165	0.000787
ADRB2	0.1145	0.2863	0.002165	0.000787
ADTRP	0.03372	0.009085	0.002165	0.000787
AIG	4.023	2.07	0.002165	0.000787
ALOX15	0.003973	0.008592	0.041126	0.009965
ANGPTL4	0.5476	1.275	0.002165	0.000787
ATGL	296.9	369.1	0.002165	0.000787
CAT	13.91	10.43	0.002165	0.000787
CEPT1	6.355	5.501	0.093074	0.021452
CGI58	5.964	4.823	0.015152	0.003923
CIDEA	0.05821	0.7841	0.002165	0.000787
CIDEC	114.8	160.3	0.002165	0.000787
CPT1A	0.1526	0.1942	0.179654	0.039947
CPT1B	0.09146	0.05881	0.002165	0.000787
CRAT	15.29	12.88	0.008658	0.002406
CROT	0.1213	0.08257	0.004329	0.001341
CS	1.478	0.8586	0.002165	0.000787
DGAT1	0.6949	0.3824	0.002165	0.000787
DGAT2	218.9	119.2	0.002165	0.000787
EHHADH	2.008	1.502	0.002165	0.000787
ELOVL3	0.3056	0.3093	0.699134	0.142082
ELOVL4	0.2391	0.1735	0.002165	0.000787
ELOVL6	76.02	8.5	0.002165	0.000787
FABP4	279.3	140.1	0.002165	0.000787
FAR1	1.269	0.9448	0.002165	0.000787
FAR2	9.035	5.643	0.002165	0.000787
FASN	241.9	253.3	0.699134	0.142082
FGF1	0.2163	0.1218	0.002165	0.000787
G0S2	81.26	31.56	0.002165	0.000787
GK	0.4347	0.4309	0.699134	0.142082
GLUT4	1.367	1.219	0.002165	0.000787
GNPAT	1.098	0.9156	0.004329	0.001341
GPD1	63.66	38.24	0.002165	0.000787
GREM1	0.2425	0.1117	0.002165	0.000787
GSR	4.717	4.94	0.588745	0.123636
GSS	3.006	2.513	0.008658	0.002406
H6PD	5.001	6.547	0.002165	0.000787
HADHA	27.07	19.89	0.004329	0.001341
HIF1A	17.41	12.53	0.008658	0.002406
HMOX1	5.89	3.939	0.008658	0.002406
HSD17B4	8.342	14.14	0.002165	0.000787
HSL	66.41	87.78	0.002165	0.000787
CHREBP	15.54	13.21	0.002165	0.000787
IRS1	0.9603	0.5558	0.002165	0.000787
LEP	0.2243	1.326	0.002165	0.000787
LEPR	0.9544	1.154	0.015152	0.003923
LOX	5.395	6.888	0.064935	0.015152
LPCAT2	0.09782	0.06015	0.002165	0.000787
MCP1	0.5322	0.3204	0.002165	0.000787
MT-CO1	869.6	760.1	0.132035	0.030066
NOX4	0.01004	0.021	0.004329	0.001341
NQO1	7.787	5.753	0.179654	0.039947
NRF1	0.2605	0.2426	0.24026	0.052194
PCK1	9.701	26.09	0.002165	0.000787
PCK2	2.594	6.052	0.002165	0.000787
PCYT1A	0.8231	0.7351	0.008658	0.002406
PDK4	4.416	18.05	0.002165	0.000787
PEMT	5.369	9.271	0.002165	0.000787
PEX11A	1.243	1.084	0.064935	0.015152
PEX14	0.1663	0.1527	0.24026	0.052194
PEX19	8.089	6.625	0.025974	0.006459
PEX5	2.052	3.263	0.002165	0.000787
PGC1	2.138	2.841	0.008658	0.002406
PLIN1	140.1	164.4	0.004329	0.001341
PLIN2	99.56	66.8	0.002165	0.000787
PLIN3	4.401	3.544	0.008658	0.002406
PPARA	4.374	3.18	0.025974	0.006459
PPARD	2.551	1.936	0.002165	0.000787
PPARG	10.2	8.323	0.025974	0.006459
PRDX6	22.16	55.73	0.002165	0.000787
SCD	1196	574.8	0.002165	0.000787
SCP2	21.58	14.61	0.004329	0.001341
SDHA	3.855	3.305	0.004329	0.001341
SIRT1	0.7211	0.8741	0.004329	0.001341
SLC27A2	0.0006227	0.0333	0.002165	0.000787
SOD1	23.66	18	0.002165	0.000787
SPARC	51.49	31.45	0.002165	0.000787
SREBF1	25.51	11.21	0.002165	0.000787
TGFb1	2.971	2.109	0.002165	0.000787
TLR4	0.1032	0.1687	0.002165	0.000787
VEGFA	2.605	2.255	0.015152	0.003923
WISP2	6.253	5.79	>0,999999	0.201064

### Sheet: ST6-B
CON vs IBMX, Mann Whitney	Mean of control 2dCt	Mean of IBMX 2dCt	P value	q value
ABCD1	0.614	0.7427	0.064935	0.060744
ABCD3	4.647	5.341	0.064935	0.060744
ACAA1	6.206	7.938	0.002165	0.003375
ACACA	14.68	12.83	0.132035	0.098452
ACADM	4.701	5.901	0.041126	0.039923
ACLY	268.9	210.7	0.132035	0.098452
ACOX1	10.13	15.56	0.002165	0.003375
ACOX2	1.386	1.221	0.041126	0.039923
ACSL4	5.578	7.286	0.015152	0.017323
ADIPOQ	141.3	344.4	0.002165	0.003375
ADIPOR1	3.959	3.701	0.393939	0.256559
ADIPOR2	22.85	32.34	0.002165	0.003375
ADRB1	0.01201	0.02703	0.002165	0.003375
ADRB2	0.1145	0.1349	0.132035	0.098452
ADTRP	0.03372	0.01258	0.002165	0.003375
AIG	4.023	3.831	0.484848	0.290063
ALOX15	0.003973	0.009415	0.132035	0.098452
ANGPTL4	0.5476	2.38	0.002165	0.003375
ATGL	296.9	508.7	0.002165	0.003375
CAT	13.91	18.85	0.002165	0.003375
CEPT1	6.355	9.023	0.002165	0.003375
CGI58	5.964	6.725	0.093074	0.079811
CIDEA	0.05821	0.5148	0.002165	0.003375
CIDEC	114.8	142.2	0.015152	0.017323
CPT1A	0.1526	0.154	>0,999999	0.54734
CPT1B	0.09146	0.1631	0.002165	0.003375
CRAT	15.29	14.16	0.132035	0.098452
CROT	0.1213	0.09802	0.015152	0.017323
CS	1.478	2.299	0.002165	0.003375
DGAT1	0.6949	0.7939	0.132035	0.098452
DGAT2	218.9	278.4	0.004329	0.005711
EHHADH	2.008	2.55	0.002165	0.003375
ELOVL3	0.3056	0.277	0.393939	0.256559
ELOVL4	0.2391	0.2339	0.393939	0.256559
ELOVL6	76.02	51.6	0.015152	0.017323
FABP4	279.3	612.6	0.002165	0.003375
FAR1	1.269	1.311	0.937229	0.524135
FAR2	9.035	9.405	0.393939	0.256559
FASN	241.9	210.1	0.093074	0.079811
FGF1	0.2163	0.2009	0.309524	0.215203
G0S2	81.26	124.5	0.002165	0.003375
GK	0.4347	1.157	0.002165	0.003375
GLUT4	1.367	1.298	0.093074	0.079811
GNPAT	1.098	1.092	0.818182	0.472983
GPD1	63.66	98.26	0.002165	0.003375
GREM1	0.2425	0.2194	0.484848	0.290063
GSR	4.717	4.947	0.588745	0.344215
GSS	3.006	3.263	0.179654	0.128378
H6PD	5.001	4.197	0.041126	0.039923
HADHA	27.07	37.1	0.004329	0.005711
HIF1A	17.41	21.61	0.004329	0.005711
HMOX1	5.89	8.012	0.002165	0.003375
HSD17B4	8.342	9.026	0.309524	0.215203
HSL	66.41	130.6	0.002165	0.003375
CHREBP	15.54	13.52	0.041126	0.039923
IRS1	0.9603	0.9579	>0,999999	0.54734
LEP	0.2243	0.09172	0.002165	0.003375
LEPR	0.9544	1.457	0.002165	0.003375
LOX	5.395	3.291	0.002165	0.003375
LPCAT2	0.09782	0.0797	0.004329	0.005711
MCP1	0.5322	0.6299	0.025974	0.027841
MT-CO1	869.6	992.7	0.132035	0.098452
NOX4	0.01004	0.01787	0.015152	0.017323
NQO1	7.787	6.747	0.484848	0.290063
NRF1	0.2605	0.253	0.484848	0.290063
PCK1	9.701	11.5	0.179654	0.128378
PCK2	2.594	4.829	0.002165	0.003375
PCYT1A	0.8231	0.7888	0.132035	0.098452
PDK4	4.416	9.681	0.002165	0.003375
PEMT	5.369	12.23	0.002165	0.003375
PEX11A	1.243	1.132	0.093074	0.079811
PEX14	0.1663	0.2015	0.393939	0.256559
PEX19	8.089	8.643	0.484848	0.290063
PEX5	2.052	1.874	0.025974	0.027841
PGC1	2.138	3.478	0.004329	0.005711
PLIN1	140.1	212.7	0.002165	0.003375
PLIN2	99.56	119.2	0.132035	0.098452
PLIN3	4.401	3.499	0.008658	0.011136
PPARA	4.374	3.4	0.041126	0.039923
PPARD	2.551	1.785	0.002165	0.003375
PPARG	10.2	14.36	0.002165	0.003375
PRDX6	22.16	32.98	0.002165	0.003375
SCD	1196	1376	0.179654	0.128378
SCP2	21.58	22.73	0.588745	0.344215
SDHA	3.855	4.373	0.004329	0.005711
SIRT1	0.7211	0.8355	0.025974	0.027841
SLC27A2	0.0006227	0.001227	0.071429	0.065625
SOD1	23.66	24.65	0.484848	0.290063
SPARC	51.49	50.77	0.937229	0.524135
SREBF1	25.51	26.45	0.937229	0.524135
TGFb1	2.971	2.228	0.002165	0.003375
TLR4	0.1032	0.06392	0.002165	0.003375
VEGFA	2.605	3.744	0.002165	0.003375
WISP2	6.253	4.576	0.484848	0.290063

### Sheet: ST6-C
FAHFA	FAHFA annotation	Mean of Control	Mean of Dex	P value	q value	Mean of IBMX	P value	q value
		fmol/pmol	fmol/pmol	Mann-Whitney		fmol/pmol	Mann-Whitney
FAHFA 32:0;O (2); FAHFA 16:0/16:0;O; [M-H]-	13/12-PAHPA	50.64	49.2	0.896825	>0,999999	48.32	0.547619	0.282075
FAHFA 32:0;O (3); FAHFA 16:0/16:0;O; [M-H]-	?	19.4	18.44	0.547619	0.887755	19.48	0.571429	0.288889
FAHFA 32:0;O (4); FAHFA 16:0/16:0;O; [M-H]-	?	20.42	19.42	0.690476	0.887755	17.88	0.547619	0.282075
FAHFA 32:0;O (5); FAHFA 16:0/16:0;O; [M-H]-	9-PAHPA	23.46	26.74	0.150794	0.365385	29.78	0.055556	0.038889
FAHFA 32:0;O (6); FAHFA 16:0/16:0;O; [M-H]-	7-PAHPA	7.82	10.46	0.007937	0.055556	15.04	0.007937	0.008025
FAHFA 32:1;O (1); FAHFA 16:1/16:0;O; [M-H]-	13/12-POHPA	15.38	21.78	0.055556	0.184211	26.26	0.015873	0.012745
FAHFA 32:1;O (2); FAHFA 16:1/16:0;O; [M-H]-	?	15.56	19.8	0.031746	0.117647	23.9	0.015873	0.012745
FAHFA 32:1;O (3); FAHFA 16:1/16:0;O; [M-H]-	9-POHPA	20.34	29.2	0.02381	0.1	38.84	0.007937	0.008025
FAHFA 32:1;O (4); FAHFA 16:0/16:1;O; [M-H]-	12-POHPA	16.58	18	0.84127	>0,999999	22.06	0.166667	0.103409
FAHFA 32:2;O (1); FAHFA 16:1/16:1;O; [M-H]-	12POHPO	9.86	11.38	0.309524	0.672414	14.24	0.055556	0.038889
FAHFA 32:2;O (2); FAHFA 16:1/16:1;O; [M-H]-	11-POHPO	6.54	7.14	0.888889	>0,999999	9.44	0.166667	0.103409
FAHFA 32:2;O (3); FAHFA 16:1/16:1;O; [M-H]-	10-POHPO	6.16	7.28	0.5	0.887755	9.84	0.031746	0.024074
FAHFA 33:0;O; FAHFA 16:0/17:0;O; [M-H]-	?	4.86	5.22	0.642857	0.887755	6.04	0.214286	0.13
FAHFA 33:1;O (1); FAHFA 16:1/17:0;O; [M-H]-	?	5.76	7.48	0.095238	0.25	10.46	0.007937	0.008025
FAHFA 33:1;O (2); FAHFA 18:1/15:0;O; [M-H]-	?	4.96	5.5	0.690476	0.887755	5.44	0.849206	0.399713
FAHFA 33:32;O; FAHFA 16:1/17:1;O; [M-H]-	?	5.76	6.74	0.02381	0.1	8.42	0.007937	0.008025
FAHFA 34:0;O (4); FAHFA 16:0/18:0;O; [M-H]-	13/12-PAHSA	33.84	33.12	0.690476	0.887755	31.16	0.690476	0.342727
FAHFA 34:0;O (5); FAHFA 16:0/18:0;O; [M-H]-		25.5	23.98	0.690476	0.887755	23.5	0.420635	0.229667
FAHFA 34:0;O (6); FAHFA 16:0/18:0;O; [M-H]-	11-PAHSA	13.94	19.5	0.015873	0.076923	29.76	0.007937	0.008025
FAHFA 34:0;O (7); FAHFA 16:0/18:0;O; [M-H]-	10-PAHSA	29	23.6	0.547619	0.887755	27.36	0.84127	0.399713
FAHFA 34:0;O (8); FAHFA 16:0/18:0;O; [M-H]-	9-PAHSA	29.64	34.48	0.095238	0.25	44.64	0.015873	0.012745
FAHFA 34:0;O (9); FAHFA 16:0/18:0;O; [M-H]-	5-PAHSA	7.58	7.54	0.896825	>0,999999	9.84	0.420635	0.229667
FAHFA 34:1;O (1); FAHFA 16:1/18:0;O; [M-H]-	13/12-POHSA	16.42	24.84	0.015873	0.076923	26.66	0.015873	0.012745
FAHFA 34:1;O (2); FAHFA 18:1/16:0;O; [M-H]-	13/12-OAHPA	21.5	25.08	0.222222	0.518519	38.22	0.007937	0.008025
FAHFA 34:1;O (3); FAHFA 16:1/18:0;O; [M-H]-	11-POHSA	11.8	18.18	0.007937	0.055556	32.2	0.007937	0.008025
FAHFA 34:1;O (4); FAHFA 18:1/16:0;O; [M-H]-	?	70.66	77.78	0.690476	0.887755	112.9	0.015873	0.012745
FAHFA 34:1;O (5); FAHFA 18:1/16:0;O; [M-H]-	?	17.36	20.66	0.936508	>0,999999	35.18	0.007937	0.008025
FAHFA 34:1;O (6); FAHFA 16:0/18:1;O; [M-H]-	9-PAHOA	8.26	12.82	0.007937	0.055556	19.36	0.007937	0.008025
FAHFA 34:1;O (7); FAHFA 16:0/18:1;O; [M-H]-	?	9.52	13.04	0.095238	0.25	26.26	0.007937	0.008025
FAHFA 34:1;O (8); FAHFA 18:1/16:0;O; [M-H]-	?	0.56	0.66	0.428571	0.818182	1.88	0.134921	0.089837
FAHFA 34:2;O (2); FAHFA 16:1/18:1;O; [M-H]-	?	38.84	54.7	0.031746	0.117647	76.24	0.007937	0.008025
FAHFA 34:2;O (3); FAHFA 16:1/18:1;O; [M-H]-	12/11-OAHPO	25.62	42.52	0.007937	0.055556	63.54	0.007937	0.008025
FAHFA 34:2;O (4); FAHFA 16:1/18:1;O; [M-H]-	?	11.48	18.64	0.007937	0.055556	29.9	0.007937	0.008025
FAHFA 34:2;O (5); FAHFA 16:1/18:1;O; [M-H]-	10-OAHPO	14.9	18	0.111111	0.28	23.08	0.007937	0.008025
FAHFA 34:2;O (6); FAHFA 16:1/18:1;O; [M-H]-	9-OAHPO	13.32	20.36	0.007937	0.055556	36.16	0.007937	0.008025
FAHFA 34:3;O (1); FAHFA 16:1/18:2;O; [M-H]-	?	6.28	6.68	0.68254	0.887755	8.44	0.015873	0.012745
FAHFA 34:4;O; FAHFA 18:0/16:4;O; [M-H]-	?	6.2	4.86	0.690476	0.887755	5.06	0.460317	0.246405
FAHFA 35:1;O; FAHFA 18:1/17:0;O; [M-H]-	?	4.86	5.48	0.547619	0.887755	7.74	0.055556	0.038889
FAHFA 36:0;O (1); FAHFA 16:0/20:0;O; [M-H]-	?	9.94	9.28	0.690476	0.887755	8.26	0.730159	0.355952
FAHFA 36:0;O (2); FAHFA 18:0/18:0;O; [M-H]-	13/12-SAHSA	17.74	15.86	0.34127	0.716667	14.78	0.420635	0.229667
FAHFA 36:0;O (3); FAHFA 18:0/18:0;O; [M-H]-	?	15.12	13.04	0.420635	0.818182	12.68	0.388889	0.229667
FAHFA 36:0;O (4); FAHFA 18:0/18:0;O; [M-H]-	11-SAHSA	21.44	21.32	>0,999999	>0,999999	21.48	>0,999999	0.455
FAHFA 36:0;O (5); FAHFA 18:0/18:0;O; [M-H]-	10-SAHSA	6.94	7.64	0.460317	0.852941	11.4	0.007937	0.008025
FAHFA 36:0;O (6); FAHFA 18:0/18:0;O; [M-H]-	9-SAHSA	15.16	12.34	0.690476	0.887755	13.68	>0,999999	0.455
FAHFA 36:0;O (7); FAHFA 18:0/18:0;O; [M-H]-	8-SAHSA	10.94	9.82	0.738095	0.903846	12.18	0.420635	0.229667
FAHFA 36:1;O (3); FAHFA 18:1/18:0;O; [M-H]-	13/12-OAHSA	19.02	22.52	0.420635	0.818182	27.26	0.031746	0.024074
FAHFA 36:1;O (4); FAHFA 18:1/18:0;O; [M-H]-	11-OAHSA	10.16	17.66	0.007937	0.055556	39.26	0.007937	0.008025
FAHFA 36:1;O (5); FAHFA 18:1/18:0;O; [M-H]-	9-OAHSA	22.78	28.6	0.095238	0.25	54.1	0.007937	0.008025
FAHFA 36:1;O (6); FAHFA 18:1/18:0;O; [M-H]-	?	7.36	8.62	0.730159	0.903846	11.6	0.015873	0.012745
FAHFA 36:2;O (1); FAHFA 18:1/18:1;O; [M-H]-	?	45.48	45.04	>0,999999	>0,999999	77.32	0.007937	0.008025
FAHFA 36:2;O (2); FAHFA 18:1/18:1;O; [M-H]-	?	45.18	46.14	>0,999999	>0,999999	84.96	0.007937	0.008025
FAHFA 36:2;O (3); FAHFA 18:1/18:1;O; [M-H]-	?	26.06	33.36	0.015873	0.076923	62.26	0.007937	0.008025
FAHFA 36:2;O (4); FAHFA 18:1/18:1;O; [M-H]-	9-OAHOA	11.36	17.62	0.007937	0.055556	38.84	0.007937	0.008025
FAHFA 36:2;O (5); FAHFA 18:1/18:1;O; [M-H]-	?	13.48	12.56	0.595238	0.887755	17.68	0.150794	0.098016
FAHFA 36:2;O (6); FAHFA 18:1/18:1;O; [M-H]-	?	9.66	11.36	0.246032	0.553571	26.22	0.007937	0.008025
FAHFA 36:3;O (1); FAHFA 16:1/20:2;O; [M-H]-	?	4.16	5.74	0.007937	0.055556	7.86	0.007937	0.008025
FAHFA 36:3;O (2); FAHFA 18:1/18:2;O; [M-H]-	?	7.46	7.18	0.746032	0.903846	10.72	0.007937	0.008025
FAHFA 36:4;O; FAHFA 16:1/20:3;O; [M-H]-	?	6.06	8.94	0.015873	0.076923	13.88	0.007937	0.008025
FAHFA 38:2;O; FAHFA 18:1/20:1;O; [M-H]-	?	1.94	2.2	0.055556	0.184211	3.66	0.007937	0.008025
FAHFA 38:4;O; FAHFA 18:1/20:3;O; [M-H]-	?	21.94	27.84	0.095238	0.25	32.16	0.095238	0.065

### Sheet: ST6-D
FAHFA	FAHFA annotation	Mean of Control	Mean of ETO	P value	q value	Mean of TRD	P value	q value	Mean of IBMX	P value	q value	Mean of IBMX+ETO	P value	q value	Mean of IBMX+TRD	P value	q value
		fmol/pmol	fmol/pmol	Mann-Whitney		fmol/pmol	Mann-Whitney		fmol/pmol	Mann-Whitney		fmol/pmol	Mann-Whitney		fmol/pmol	Mann-Whitney
FAHFA 32:0;O (2); FAHFA 16:0/16:0;O; [M-H]-	13/12-PAHPA	30.09	43.54	0.007937	0.012346	44.67	0.150794	0.251268	45.38	0.031746	0.004103	61.1	0.007937	0.000641	91.01	0.007937	0.000987
FAHFA 32:0;O (3); FAHFA 16:0/16:0;O; [M-H]-	9-PAHPA	25.6	37.48	0.007937	0.012346	39.4	0.150794	0.251268	38.49	0.007937	0.001093	48.04	0.007937	0.000641	110.1	0.007937	0.000987
FAHFA 32:0;O (4); FAHFA 16:0/16:0;O; [M-H]-	?	14.44	19.5	0.007937	0.012346	21.8	0.150794	0.251268	31.05	0.007937	0.001093	36.92	0.007937	0.000641	86.15	0.007937	0.000987
FAHFA 32:1;O (1); FAHFA 16:1/16:0;O; [M-H]-	?	10.1	19.78	0.007937	0.012346	13.42	0.690476	0.756071	21.27	0.007937	0.001093	26.2	0.007937	0.000641	28.79	0.007937	0.000987
FAHFA 32:1;O (2); FAHFA 16:1/16:0;O; [M-H]-	?	13.83	22.3	0.015873	0.020202	19.85	0.150794	0.251268	30.77	0.007937	0.001093	37.04	0.007937	0.000641	38.18	0.007937	0.000987
FAHFA 32:1;O (3); FAHFA 16:1/16:0;O; [M-H]-	13/12-POHPA	12.1	18.24	0.007937	0.012346	15.93	0.420635	0.520027	20	0.007937	0.001093	24.89	0.007937	0.000641	31.41	0.007937	0.000987
FAHFA 32:1;O (4); FAHFA 16:1/16:0;O; [M-H]-	9-POHPA	24.16	41.79	0.007937	0.012346	38.11	0.150794	0.251268	46.57	0.007937	0.001093	69.59	0.007937	0.000641	130.7	0.007937	0.000987
FAHFA 32:1;O (5); FAHFA 16:0/16:1;O; [M-H]-	?	19.19	28.97	0.007937	0.012346	28.11	0.222222	0.340667	27.82	0.007937	0.001093	30.16	0.007937	0.000641	38.01	0.007937	0.000987
FAHFA 32:1;O (6); FAHFA 16:0/16:1;O; [M-H]-	13/12-PAHPO	7.358	10.46	0.015873	0.020202	12.54	0.150794	0.251268	12.88	0.007937	0.001093	15.78	0.007937	0.000641	26.44	0.007937	0.000987
FAHFA 32:2;O (1); FAHFA 16:1/16:1;O; [M-H]-	12-POHPO	13.38	20.59	0.015873	0.020202	20.7	0.150794	0.251268	24.87	0.007937	0.001093	30.37	0.007937	0.000641	35.66	0.007937	0.000987
FAHFA 32:2;O (2); FAHFA 16:1/16:1;O; [M-H]-	10-POHPO	4.787	4.88	0.84127	0.497653	6.606	0.095238	0.251268	11.23	0.007937	0.001093	11.8	0.007937	0.000641	21.15	0.007937	0.000987
FAHFA 33:0;O; FAHFA 16:0/17:0;O; [M-H]-	?	6.265	12.45	0.007937	0.012346	9.238	0.095238	0.251268	11.76	0.007937	0.001093	17.56	0.007937	0.000641	19.92	0.007937	0.000987
FAHFA 33:1;O (1); FAHFA 16:1/17:0;O; [M-H]-	?	6.925	15.04	0.007937	0.012346	10.22	0.150794	0.251268	18.69	0.007937	0.001093	30.64	0.007937	0.000641	32.1	0.007937	0.000987
FAHFA 33:1;O (2); FAHFA 16:0/17:1;O; [M-H]-	?	4.258	12.46	0.007937	0.012346	8.14	0.055556	0.251268	6.47	0.007937	0.001093	10.5	0.007937	0.000641	10.9	0.007937	0.000987
FAHFA 33:1;O (3); FAHFA 16:0/17:1;O; [M-H]-	?	3.01	3.369	0.309524	0.25	4.396	0.150794	0.251268	4.067	0.031746	0.004103	4.169	0.015873	0.001263	5.51	0.007937	0.000987
FAHFA 33:2;O; FAHFA 16:1/17:1;O; [M-H]-	?	6.341	17.79	0.007937	0.012346	10.62	0.150794	0.251268	13.36	0.007937	0.001093	25.17	0.007937	0.000641	20.74	0.007937	0.000987
FAHFA 34:0;O (1); FAHFA 16:0/18:0;O; [M-H]-	10-PAHSA	20.23	21.43	0.84127	0.497653	20.69	0.84127	0.908216	23.22	0.84127	0.096804	22.48	0.547619	0.039931	24.78	0.309524	0.034735
FAHFA 34:0;O (2); FAHFA 16:0/18:0;O; [M-H]-	11-PAHSA	11.23	13.02	0.150794	0.131944	16.26	0.015873	0.202778	33.19	0.007937	0.001093	35.82	0.007937	0.000641	93.36	0.007937	0.000987
FAHFA 34:0;O (3); FAHFA 16:0/18:0;O; [M-H]-	13/12-PAHSA	11.33	12.87	0.547619	0.353846	11.69	>0,999999	>0,999999	13.79	0.420635	0.050476	14.96	0.222222	0.016667	19.13	0.031746	0.003772
FAHFA 34:0;O (2); FAHFA 16:0/18:0;O; [M-H]-	9-PAHSA	26.77	32.02	0.031746	0.034188	40	0.031746	0.251268	57.4	0.007937	0.001093	63.91	0.007937	0.000641	175.1	0.007937	0.000987
FAHFA 34:1;O (1); FAHFA 16:1/18:0;O; [M-H]-	?	4.613	10.35	0.150794	0.131944	9.677	0.309524	0.423661	7.742	0.222222	0.027861	7.235	0.031746	0.002451	17.5	0.031746	0.003772
FAHFA 34:1;O (2); FAHFA 16:1/18:0;O; [M-H]-	?	7.582	10.01	0.222222	0.190476	13.62	0.150794	0.251268	21.33	0.007937	0.001093	24.55	0.007937	0.000641	34.92	0.007937	0.000987
FAHFA 34:1;O (3); FAHFA 18:1/16:0;O; [M-H]-	?	16.83	22.85	0.007937	0.012346	23.58	0.150794	0.251268	36.94	0.007937	0.001093	42.29	0.007937	0.000641	52.08	0.007937	0.000987
FAHFA 34:1;O (4); FAHFA 16:1/18:0;O; [M-H]-	?	9.32	13.12	0.007937	0.012346	15.36	0.150794	0.251268	31.09	0.007937	0.001093	38.95	0.007937	0.000641	111.9	0.007937	0.000987
FAHFA 34:1;O (5); FAHFA 16:0/18:1;O; [M-H]-	12-PAHOA	85.14	129.9	0.055556	0.058333	140.7	0.150794	0.251268	156.2	0.007937	0.001093	203.2	0.007937	0.000641	313.7	0.007937	0.000987
FAHFA 34:1;O (6); FAHFA 18:1/16:0;O; [M-H]-	?	48.82	72.59	0.015873	0.020202	75.43	0.150794	0.251268	95.68	0.007937	0.001093	128.8	0.007937	0.000641	264	0.007937	0.000987
FAHFA 34:1;O (7); FAHFA 18:1/16:0;O; [M-H]-	7-OAHPA	26.64	29.65	0.547619	0.353846	28.62	0.690476	0.756071	49.94	0.007937	0.001093	58.2	0.007937	0.000641	111.1	0.007937	0.000987
FAHFA 34:1;O (8); FAHFA 16:0/18:1;O; [M-H]-	?	13.62	13.95	>0,999999	0.575342	21.8	0.150794	0.251268	23.89	0.007937	0.001093	29.09	0.007937	0.000641	62.51	0.007937	0.000987
FAHFA 34:1;O (9); FAHFA 16:0/18:1;O; [M-H]-	?	9.526	7.052	0.031746	0.034188	12.19	>0,999999	>0,999999	32.54	0.007937	0.001093	35.59	0.007937	0.000641	64.52	0.007937	0.000987
FAHFA 34:2;O (1); FAHFA 18:0/16:2;O; [M-H]-	?	6.264	10.51	0.309524	0.25	9.46	0.420635	0.520027	8.541	0.547619	0.064789	15.23	0.031746	0.002451	10.03	0.055556	0.006506
FAHFA 34:2;O (2); FAHFA 16:1/18:1;O; [M-H]-	?	30.87	43.42	0.015873	0.020202	45.02	0.222222	0.340667	68.49	0.007937	0.001093	79.33	0.007937	0.000641	107.2	0.007937	0.000987
FAHFA 34:2;O (3); FAHFA 16:1/18:1;O; [M-H]-	?	22.38	30.21	0.031746	0.034188	38.95	0.222222	0.340667	57.67	0.007937	0.001093	73.85	0.007937	0.000641	109.6	0.007937	0.000987
FAHFA 34:2;O (4); FAHFA 18:1/16:1;O; [M-H]-	?	23.43	32.23	0.007937	0.012346	35.91	0.150794	0.251268	48.92	0.007937	0.001093	53.92	0.007937	0.000641	74.5	0.007937	0.000987
FAHFA 34:2;O (5); FAHFA 16:1/18:1;O; [M-H]-	?	12.02	14.27	0.150794	0.131944	18.17	0.055556	0.251268	30.58	0.007937	0.001093	33	0.007937	0.000641	79.3	0.007937	0.000987
FAHFA 34:2;O (6); FAHFA 16:1/18:1;O; [M-H]-	?	13.34	24.75	0.007937	0.012346	22.86	0.150794	0.251268	24.68	0.007937	0.001093	42.3	0.007937	0.000641	53.27	0.007937	0.000987
FAHFA 34:2;O (7); FAHFA 16:1/18:1;O; [M-H]-	?	12.08	21.14	0.007937	0.012346	19.41	0.150794	0.251268	30.02	0.007937	0.001093	41.92	0.007937	0.000641	77.93	0.007937	0.000987
FAHFA 34:3;O (1); FAHFA 16:1/18:2;O; [M-H]-	?	6.51	8.423	0.007937	0.012346	9.156	0.420635	0.520027	11.37	0.007937	0.001093	13.23	0.007937	0.000641	15.74	0.007937	0.000987
FAHFA 34:3;O (2); FAHFA 16:1/18:2;O; [M-H]-	?	6.043	10.78	0.007937	0.012346	9.976	0.309524	0.423661	8.833	0.031746	0.004103	14.02	0.007937	0.000641	14.27	0.007937	0.000987
FAHFA 34:3;O (3); FAHFA 16:1/18:2;O; [M-H]-	?	3.424	7.945	0.007937	0.012346	7.173	0.007937	0.152083	5.941	0.007937	0.001093	7.723	0.007937	0.000641	20.73	0.007937	0.000987
FAHFA 34:3;O (4); FAHFA 18:1/16:2;O; [M-H]-	?	4.31	4.91	0.420635	0.280423	5.819	0.150794	0.251268	8.166	0.007937	0.001093	7.683	0.007937	0.000641	13.73	0.007937	0.000987
FAHFA 35:1;O; FAHFA 18:1/17:0;O; [M-H]-	?	6.858	13.31	0.007937	0.012346	10.36	0.150794	0.251268	16.57	0.007937	0.001093	25.69	0.007937	0.000641	26.82	0.007937	0.000987
FAHFA 35:2;O (1); FAHFA 16:1/19:1;O; [M-H]-	?	2.584	3.772	0.007937	0.012346	3.712	0.095238	0.251268	6.489	0.007937	0.001093	10.53	0.007937	0.000641	11.26	0.007937	0.000987
FAHFA 35:2;O (2); FAHFA 18:1/17:1;O; [M-H]-	?	8.421	14.31	0.015873	0.020202	14.64	0.150794	0.251268	20.08	0.007937	0.001093	28.24	0.007937	0.000641	29.72	0.007937	0.000987
FAHFA 36:0;O; FAHFA 16:0/20:0;O; [M-H]-	?	2.795	3.338	0.420635	0.280423	4.321	0.309524	0.423661	5.344	0.007937	0.001093	7.052	0.007937	0.000641	9.599	0.007937	0.000987
FAHFA 36:0;O (2); FAHFA 18:0/18:0;O; [M-H]-	9-SAHSA	14.28	19.58	0.150794	0.131944	19.99	0.690476	0.756071	18.29	0.420635	0.050476	17.57	0.095238	0.007246	19.52	0.309524	0.034735
FAHFA 36:0;O (3); FAHFA 18:0/18:0;O; [M-H]-	10-SAHSA	25.26	21.08	0.420635	0.280423	22.23	0.547619	0.645769	26	0.690476	0.080556	20.96	0.420635	0.031103	19.62	0.309524	0.034735
FAHFA 36:0;O (4); FAHFA 18:0/18:0;O; [M-H]-	11-SAHSA	4.296	5.02	0.84127	0.497653	5.351	0.095238	0.251268	9.67	0.007937	0.001093	9.85	0.007937	0.000641	19.86	0.007937	0.000987
FAHFA 36:0;O (5); FAHFA 18:0/18:0;O; [M-H]-	13/12-SAHSA	3.214	3.773	>0,999999	0.575342	3.797	0.420635	0.520027	3.889	0.309524	0.038235	3.091	0.690476	0.049658	3.973	0.420635	0.046558
FAHFA 36:1;O (2); FAHFA 18:1/18:0;O; [M-H]-	13/12-OAHSA	11.6	7.891	0.095238	0.093023	15.77	0.547619	0.645769	25.02	0.007937	0.001093	23.59	0.007937	0.000641	35.98	0.007937	0.000987
FAHFA 36:1;O (3); FAHFA 18:1/18:0;O; [M-H]-	11-OAHSA	7.058	7.482	0.420635	0.280423	12.56	0.007937	0.152083	38.74	0.007937	0.001093	45.43	0.007937	0.000641	124.5	0.007937	0.000987
FAHFA 36:1;O (4); FAHFA 18:1/18:0;O; [M-H]-	9-OAHSA	28.37	32.05	0.150794	0.131944	39.53	0.150794	0.251268	72.75	0.007937	0.001093	91.15	0.007937	0.000641	211.6	0.007937	0.000987
FAHFA 36:1;O (5); FAHFA 18:1/18:0;O; [M-H]-	?	1.655	3.659	0.007937	0.012346	3.688	0.309524	0.423661	4.931	0.007937	0.001093	6.488	0.007937	0.000641	17.95	0.007937	0.000987
FAHFA 36:1;O (6); FAHFA 18:0/18:1;O; [M-H]-	?	1.099	0.9291	0.420635	0.280423	1.522	0.420635	0.520027	3.654	0.007937	0.001093	3.515	0.007937	0.000641	7.335	0.007937	0.000987
FAHFA 36:2;O (1); FAHFA 18:1/18:1;O; [M-H]-	?	30.64	42.21	0.031746	0.034188	47.67	0.150794	0.251268	76.4	0.007937	0.001093	89.14	0.007937	0.000641	137.8	0.007937	0.000987
FAHFA 36:2;O (2); FAHFA 18:1/18:1;O; [M-H]-	?	64.69	80.99	0.095238	0.093023	105.5	0.150794	0.251268	160	0.007937	0.001093	177.3	0.007937	0.000641	251	0.007937	0.000987
FAHFA 36:2;O (3); FAHFA 18:1/18:1;O; [M-H]-	?	63.98	73.55	0.309524	0.25	114	0.150794	0.251268	192.1	0.007937	0.001093	235.7	0.007937	0.000641	450.1	0.007937	0.000987
FAHFA 36:2;O (4); FAHFA 18:1/18:1;O; [M-H]-	12-OAHOA	7.421	9.738	0.007937	0.012346	10.66	0.222222	0.340667	14.3	0.007937	0.001093	21.41	0.007937	0.000641	25.58	0.007937	0.000987
FAHFA 36:2;O (5); FAHFA 18:1/18:1;O; [M-H]-	11/10-OAHOA	12.23	13.25	0.420635	0.280423	19.62	0.055556	0.251268	47.67	0.007937	0.001093	53.4	0.007937	0.000641	120.5	0.007937	0.000987
FAHFA 36:2;O (6); FAHFA 18:1/18:1;O; [M-H]-	9-OAHOA	10.57	21.03	0.007937	0.012346	17.47	0.150794	0.251268	22.32	0.007937	0.001093	41.36	0.007937	0.000641	61.33	0.007937	0.000987
FAHFA 36:2;O (7); FAHFA 18:1/18:1;O; [M-H]-	?	6.741	6.332	0.420635	0.280423	11.54	0.150794	0.251268	22.81	0.007937	0.001093	23.87	0.007937	0.000641	57.13	0.007937	0.000987
FAHFA 36:3;O (1); FAHFA 18:2/18:1;O; [M-H]-	?	3.13	4.332	0.007937	0.012346	5.185	0.420635	0.520027	7.51	0.007937	0.001093	9.663	0.007937	0.000641	12.62	0.007937	0.000987
FAHFA 36:3;O (2); FAHFA 18:1/18:2;O; [M-H]-	?	5.592	6.313	0.420635	0.280423	7.737	0.150794	0.251268	10.17	0.007937	0.001093	12.37	0.007937	0.000641	16.67	0.007937	0.000987
FAHFA 36:3;O (3); FAHFA 18:1/18:2;O; [M-H]-	?	9.791	10.88	0.420635	0.280423	17.96	0.150794	0.251268	18.42	0.007937	0.001093	23.16	0.007937	0.000641	34.98	0.007937	0.000987
FAHFA 36:3;O (4); FAHFA 18:1/18:2;O; [M-H]-	9-OAHLA	5.655	6.138	0.690476	0.426471	7.303	0.095238	0.251268	12.18	0.007937	0.001093	15	0.007937	0.000641	18.66	0.007937	0.000987
FAHFA 36:4;O (1); FAHFA 16:1/20:3;O; [M-H]-	?	5.228	6.896	0.031746	0.034188	7.962	0.547619	0.645769	13.7	0.007937	0.001093	11.76	0.007937	0.000641	17.92	0.007937	0.000987
FAHFA 36:4;O (2); FAHFA 18:1/18:3;O; [M-H]-	?	3.1	2.922	0.690476	0.426471	4.397	0.309524	0.423661	6.616	0.007937	0.001093	5.878	0.007937	0.000641	9.893	0.007937	0.000987
FAHFA 38:1;O (1); FAHFA 16:1/22:0;O; [M-H]-	?	1.834	1.235	0.095238	0.093023	2.542	0.095238	0.251268	5.757	0.007937	0.001093	7.571	0.007937	0.000641	15.17	0.007937	0.000987
FAHFA 38:1;O (2); FAHFA 18:1/20:0;O; [M-H]-	?	0.8351	0.8116	0.690476	0.426471	1.372	0.007937	0.152083	4.458	0.007937	0.001093	6.05	0.007937	0.000641	11.82	0.007937	0.000987
FAHFA 38:2;O; FAHFA 18:1/20:1;O; [M-H]-	?	1.288	1.367	0.420635	0.280423	1.987	0.015873	0.202778	6.115	0.007937	0.001093	8.283	0.007937	0.000641	14.63	0.007937	0.000987
FAHFA 38:4;O (1); FAHFA 18:1/20:3;O; [M-H]-	?	10.22	17.55	0.007937	0.012346	13.45	0.690476	0.756071	14.64	0.015873	0.002151	20.55	0.007937	0.000641	18.1	0.007937	0.000987
FAHFA 38:4;O (2); FAHFA 18:1/20:3;O; [M-H]-	?	1.448	1.59	0.420635	0.280423	1.924	0.309524	0.423661	3.882	0.007937	0.001093	3.748	0.007937	0.000641	6.187	0.007937	0.000987
FAHFA 38:5;O; FAHFA 20:4/18:1;O; [M-H]-	?	1.841	2.788	0.031746	0.034188	2.777	0.690476	0.756071	3.058	0.150794	0.019192	4.068	0.007937	0.000641	4.208	0.031746	0.003772
FAHFA 39:1;O; FAHFA 16:1/23:0;O; [M-H]-	?	2.096	3.498	0.007937	0.012346	4.753	0.007937	0.152083	5.39	0.007937	0.001093	8.524	0.007937	0.000641	9.002	0.007937	0.000987

### Sheet: ST6-E
FAHFA	FAHFA annotation	Mean of IBMX	Mean of IBMX+ETO	P value	q value	Mean of IBMX+TRD	P value	q value
		fmol/pmol	fmol/pmol	Mann-Whitney		fmol/pmol	Mann-Whitney
FAHFA 32:0;O (2); FAHFA 16:0/16:0;O; [M-H]-	13/12-PAHPA	45.38	61.1	0.055556	0.202778	91.01	0.007937	0.017211
FAHFA 32:0;O (3); FAHFA 16:0/16:0;O; [M-H]-	9-PAHPA	38.49	48.04	0.150794	0.350253	110.1	0.007937	0.017211
FAHFA 32:0;O (4); FAHFA 16:0/16:0;O; [M-H]-	?	31.05	36.92	0.309524	0.527222	86.15	0.007937	0.017211
FAHFA 32:1;O (1); FAHFA 16:1/16:0;O; [M-H]-	?	21.27	26.2	0.150794	0.350253	28.79	0.055556	0.071862
FAHFA 32:1;O (2); FAHFA 16:1/16:0;O; [M-H]-	?	30.77	37.04	0.309524	0.527222	38.18	0.222222	0.252068
FAHFA 32:1;O (3); FAHFA 16:1/16:0;O; [M-H]-	13/12-POHPA	20	24.89	0.150794	0.350253	31.41	0.031746	0.045012
FAHFA 32:1;O (4); FAHFA 16:1/16:0;O; [M-H]-	9-POHPA	46.57	69.59	0.031746	0.162222	130.7	0.007937	0.017211
FAHFA 32:1;O (5); FAHFA 16:0/16:1;O; [M-H]-	?	27.82	30.16	0.420635	0.620032	38.01	0.222222	0.252068
FAHFA 32:1;O (6); FAHFA 16:0/16:1;O; [M-H]-	13/12-PAHPO	12.88	15.78	0.150794	0.350253	26.44	0.007937	0.017211
FAHFA 32:2;O (1); FAHFA 16:1/16:1;O; [M-H]-	12-POHPO	24.87	30.37	0.095238	0.27037	35.66	0.095238	0.117032
FAHFA 32:2;O (2); FAHFA 16:1/16:1;O; [M-H]-	10-POHPO	11.23	11.8	>0,999999	>0,999999	21.15	0.007937	0.017211
FAHFA 33:0;O; FAHFA 16:0/17:0;O; [M-H]-	?	11.76	17.56	0.031746	0.162222	19.92	0.015873	0.026007
FAHFA 33:1;O (1); FAHFA 16:1/17:0;O; [M-H]-	?	18.69	30.64	0.007937	0.067593	32.1	0.015873	0.026007
FAHFA 33:1;O (2); FAHFA 16:0/17:1;O; [M-H]-	?	6.47	10.5	0.007937	0.067593	10.9	0.007937	0.017211
FAHFA 33:1;O (3); FAHFA 16:0/17:1;O; [M-H]-	?	4.067	4.169	0.547619	0.736404	5.51	0.150794	0.176476
FAHFA 33:2;O; FAHFA 16:1/17:1;O; [M-H]-	?	13.36	25.17	0.007937	0.067593	20.74	0.095238	0.117032
FAHFA 34:0;O (1); FAHFA 16:0/18:0;O; [M-H]-	10-PAHSA	23.22	22.48	>0,999999	>0,999999	24.78	0.690476	0.717025
FAHFA 34:0;O (2); FAHFA 16:0/18:0;O; [M-H]-	11-PAHSA	33.19	35.82	0.84127	0.962438	93.36	0.007937	0.017211
FAHFA 34:0;O (3); FAHFA 16:0/18:0;O; [M-H]-	13/12-PAHSA	13.79	14.96	>0,999999	>0,999999	19.13	0.150794	0.176476
FAHFA 34:0;O (2); FAHFA 16:0/18:0;O; [M-H]-	9-PAHSA	57.4	63.91	0.690476	0.840079	175.1	0.007937	0.017211
FAHFA 34:1;O (1); FAHFA 16:1/18:0;O; [M-H]-	?	7.742	7.235	0.690476	0.840079	17.5	0.095238	0.117032
FAHFA 34:1;O (2); FAHFA 16:1/18:0;O; [M-H]-	?	21.33	24.55	0.420635	0.620032	34.92	0.031746	0.045012
FAHFA 34:1;O (3); FAHFA 18:1/16:0;O; [M-H]-	?	36.94	42.29	0.547619	0.736404	52.08	0.055556	0.071862
FAHFA 34:1;O (4); FAHFA 16:1/18:0;O; [M-H]-	?	31.09	38.95	0.150794	0.350253	111.9	0.007937	0.017211
FAHFA 34:1;O (5); FAHFA 16:0/18:1;O; [M-H]-	12-PAHOA	156.2	203.2	0.222222	0.425833	313.7	0.007937	0.017211
FAHFA 34:1;O (6); FAHFA 18:1/16:0;O; [M-H]-	?	95.68	128.8	0.031746	0.162222	264	0.007937	0.017211
FAHFA 34:1;O (7); FAHFA 18:1/16:0;O; [M-H]-	7-OAHPA	49.94	58.2	0.547619	0.736404	111.1	0.007937	0.017211
FAHFA 34:1;O (8); FAHFA 16:0/18:1;O; [M-H]-	?	23.89	29.09	0.222222	0.425833	62.51	0.007937	0.017211
FAHFA 34:1;O (9); FAHFA 16:0/18:1;O; [M-H]-	?	32.54	35.59	0.690476	0.840079	64.52	0.007937	0.017211
FAHFA 34:2;O (1); FAHFA 18:0/16:2;O; [M-H]-	?	8.541	15.23	0.222222	0.425833	10.03	0.547619	0.576799
FAHFA 34:2;O (2); FAHFA 16:1/18:1;O; [M-H]-	?	68.49	79.33	0.547619	0.736404	107.2	0.055556	0.071862
FAHFA 34:2;O (3); FAHFA 16:1/18:1;O; [M-H]-	?	57.67	73.85	0.031746	0.162222	109.6	0.007937	0.017211
FAHFA 34:2;O (4); FAHFA 18:1/16:1;O; [M-H]-	?	48.92	53.92	0.420635	0.620032	74.5	0.031746	0.045012
FAHFA 34:2;O (5); FAHFA 16:1/18:1;O; [M-H]-	?	30.58	33	0.690476	0.840079	79.3	0.007937	0.017211
FAHFA 34:2;O (6); FAHFA 16:1/18:1;O; [M-H]-	?	24.68	42.3	0.007937	0.067593	53.27	0.007937	0.017211
FAHFA 34:2;O (7); FAHFA 16:1/18:1;O; [M-H]-	?	30.02	41.92	0.031746	0.162222	77.93	0.007937	0.017211
FAHFA 34:3;O (1); FAHFA 16:1/18:2;O; [M-H]-	?	11.37	13.23	0.309524	0.527222	15.74	0.150794	0.176476
FAHFA 34:3;O (2); FAHFA 16:1/18:2;O; [M-H]-	?	8.833	14.02	0.007937	0.067593	14.27	0.055556	0.071862
FAHFA 34:3;O (3); FAHFA 16:1/18:2;O; [M-H]-	?	5.941	7.723	0.095238	0.27037	20.73	0.007937	0.017211
FAHFA 34:3;O (4); FAHFA 18:1/16:2;O; [M-H]-	?	8.166	7.683	0.84127	0.962438	13.73	0.015873	0.026007
FAHFA 35:1;O; FAHFA 18:1/17:0;O; [M-H]-	?	16.57	25.69	0.007937	0.067593	26.82	0.015873	0.026007
FAHFA 35:2;O (1); FAHFA 16:1/19:1;O; [M-H]-	?	6.489	10.53	0.007937	0.067593	11.26	0.015873	0.026007
FAHFA 35:2;O (2); FAHFA 18:1/17:1;O; [M-H]-	?	20.08	28.24	0.055556	0.202778	29.72	0.031746	0.045012
FAHFA 36:0;O; FAHFA 16:0/20:0;O; [M-H]-	?	5.344	7.052	0.095238	0.27037	9.599	0.015873	0.026007
FAHFA 36:0;O (2); FAHFA 18:0/18:0;O; [M-H]-	9-SAHSA	18.29	17.57	0.547619	0.736404	19.52	0.84127	0.849683
FAHFA 36:0;O (3); FAHFA 18:0/18:0;O; [M-H]-	10-SAHSA	26	20.96	0.309524	0.527222	19.62	0.309524	0.340615
FAHFA 36:0;O (4); FAHFA 18:0/18:0;O; [M-H]-	11-SAHSA	9.67	9.85	>0,999999	>0,999999	19.86	0.015873	0.026007
FAHFA 36:0;O (5); FAHFA 18:0/18:0;O; [M-H]-	13/12-SAHSA	3.889	3.091	0.309524	0.527222	3.973	0.84127	0.849683
FAHFA 36:1;O (2); FAHFA 18:1/18:0;O; [M-H]-	13/12-OAHSA	25.02	23.59	0.84127	0.962438	35.98	0.055556	0.071862
FAHFA 36:1;O (3); FAHFA 18:1/18:0;O; [M-H]-	11-OAHSA	38.74	45.43	0.222222	0.425833	124.5	0.007937	0.017211
FAHFA 36:1;O (4); FAHFA 18:1/18:0;O; [M-H]-	9-OAHSA	72.75	91.15	0.150794	0.350253	211.6	0.007937	0.017211
FAHFA 36:1;O (5); FAHFA 18:1/18:0;O; [M-H]-	?	4.931	6.488	0.420635	0.620032	17.95	0.007937	0.017211
FAHFA 36:1;O (6); FAHFA 18:0/18:1;O; [M-H]-	?	3.654	3.515	0.690476	0.840079	7.335	0.007937	0.017211
FAHFA 36:2;O (1); FAHFA 18:1/18:1;O; [M-H]-	?	76.4	89.14	0.420635	0.620032	137.8	0.015873	0.026007
FAHFA 36:2;O (2); FAHFA 18:1/18:1;O; [M-H]-	?	160	177.3	0.420635	0.620032	251	0.015873	0.026007
FAHFA 36:2;O (3); FAHFA 18:1/18:1;O; [M-H]-	?	192.1	235.7	0.055556	0.202778	450.1	0.007937	0.017211
FAHFA 36:2;O (4); FAHFA 18:1/18:1;O; [M-H]-	12-OAHOA	14.3	21.41	0.031746	0.162222	25.58	0.007937	0.017211
FAHFA 36:2;O (5); FAHFA 18:1/18:1;O; [M-H]-	11/10-OAHOA	47.67	53.4	0.420635	0.620032	120.5	0.007937	0.017211
FAHFA 36:2;O (6); FAHFA 18:1/18:1;O; [M-H]-	9-OAHOA	22.32	41.36	0.007937	0.067593	61.33	0.007937	0.017211
FAHFA 36:2;O (7); FAHFA 18:1/18:1;O; [M-H]-	?	22.81	23.87	>0,999999	>0,999999	57.13	0.007937	0.017211
FAHFA 36:3;O (1); FAHFA 18:2/18:1;O; [M-H]-	?	7.51	9.663	0.055556	0.202778	12.62	0.031746	0.045012
FAHFA 36:3;O (2); FAHFA 18:1/18:2;O; [M-H]-	?	10.17	12.37	0.222222	0.425833	16.67	0.015873	0.026007
FAHFA 36:3;O (3); FAHFA 18:1/18:2;O; [M-H]-	?	18.42	23.16	0.095238	0.27037	34.98	0.015873	0.026007
FAHFA 36:3;O (4); FAHFA 18:1/18:2;O; [M-H]-	9-OAHLA	12.18	15	0.222222	0.425833	18.66	0.007937	0.017211
FAHFA 36:4;O (1); FAHFA 16:1/20:3;O; [M-H]-	?	13.7	11.76	0.84127	0.962438	17.92	0.420635	0.44947
FAHFA 36:4;O (2); FAHFA 18:1/18:3;O; [M-H]-	?	6.616	5.878	0.690476	0.840079	9.893	0.031746	0.045012
FAHFA 38:1;O (1); FAHFA 16:1/22:0;O; [M-H]-	?	5.757	7.571	0.222222	0.425833	15.17	0.007937	0.017211
FAHFA 38:1;O (2); FAHFA 18:1/20:0;O; [M-H]-	?	4.458	6.05	0.095238	0.27037	11.82	0.007937	0.017211
FAHFA 38:2;O; FAHFA 18:1/20:1;O; [M-H]-	?	6.115	8.283	0.055556	0.202778	14.63	0.007937	0.017211
FAHFA 38:4;O (1); FAHFA 18:1/20:3;O; [M-H]-	?	14.64	20.55	0.055556	0.202778	18.1	0.309524	0.340615
FAHFA 38:4;O (2); FAHFA 18:1/20:3;O; [M-H]-	?	3.882	3.748	>0,999999	>0,999999	6.187	0.031746	0.045012
FAHFA 38:5;O; FAHFA 20:4/18:1;O; [M-H]-	?	3.058	4.068	0.095238	0.27037	4.208	0.420635	0.44947
FAHFA 39:1;O; FAHFA 16:1/23:0;O; [M-H]-	?	5.39	8.524	0.007937	0.067593	9.002	0.007937	0.017211

### Sheet: ST6-F
Spearman coefficient
	ABCD1	ABCD3	ACAA1	ACACA	ACADM	ACLY	ACOX1	ACOX2	ACSL4	ADIPOQ	ADIPOR1	ADIPOR2	ADRB1	ADRB2	ADTRP	AIG	ALOX15	ANGPTL4	PNPLA2	CAT	CEPT1	CGI58	CIDEA	CIDEC	CPT1A	CPT1B	CRAT	CROT	CS	DGAT1	DGAT2	EHHADH	ELOVL3	ELOVL4	ELOVL6	FABP4	FAR1	FAR2	FASN	FGF1	G0S2	GK	GLUT4	GNPAT	GPD1	GREM1	GSR	GSS	H6PD	HADHA	HIF1A	HMOX1	HSD17B4	LIPE	CHREBP	IRS1	LEP	LEPR	LOX	LPCAT2	MCP1	MT-CO1	NOX4	NQO1	NRF1	PCK1	PCK2	PCYT1A	PDK4	PEMT	PEX11A	PEX14	PEX19	PEX5	PGC1	PLIN1	PLIN2	PLIN3	PPARA	PPARD	PPARG	PRDX6	SCD	SCP2	SDHA	SIRT1	SLC27A2	SOD1	SPARC	SREBF1	TGFb1	TLR4	VEGFA	WISP2	FAHFA 32:0;O (2); FAHFA 16:0/16:0;O; [M-H]-	FAHFA 32:0;O (3); FAHFA 16:0/16:0;O; [M-H]-	FAHFA 32:0;O (4); FAHFA 16:0/16:0;O; [M-H]-	FAHFA 32:0;O (5); FAHFA 16:0/16:0;O; [M-H]-	FAHFA 32:0;O (6); FAHFA 16:0/16:0;O; [M-H]-	FAHFA 32:1;O (1); FAHFA 16:1/16:0;O; [M-H]-	FAHFA 32:1;O (2); FAHFA 16:1/16:0;O; [M-H]-	FAHFA 32:1;O (3); FAHFA 16:1/16:0;O; [M-H]-	FAHFA 32:1;O (4); FAHFA 16:0/16:1;O; [M-H]-	FAHFA 32:2;O (1); FAHFA 16:1/16:1;O; [M-H]-	FAHFA 32:2;O (2); FAHFA 16:1/16:1;O; [M-H]-	FAHFA 32:2;O (3); FAHFA 16:1/16:1;O; [M-H]-	FAHFA 33:0;O; FAHFA 16:0/17:0;O; [M-H]-	FAHFA 33:1;O (1); FAHFA 16:1/17:0;O; [M-H]-	FAHFA 33:1;O (2); FAHFA 18:1/15:0;O; [M-H]-	FAHFA 33:32;O; FAHFA 16:1/17:1;O; [M-H]-	FAHFA 34:0;O (4); FAHFA 16:0/18:0;O; [M-H]-	FAHFA 34:0;O (5); FAHFA 16:0/18:0;O; [M-H]-	FAHFA 34:0;O (6); FAHFA 16:0/18:0;O; [M-H]-	FAHFA 34:0;O (7); FAHFA 16:0/18:0;O; [M-H]-	FAHFA 34:0;O (8); FAHFA 16:0/18:0;O; [M-H]-	FAHFA 34:0;O (9); FAHFA 16:0/18:0;O; [M-H]-	FAHFA 34:1;O (1); FAHFA 16:1/18:0;O; [M-H]-	FAHFA 34:1;O (2); FAHFA 18:1/16:0;O; [M-H]-	FAHFA 34:1;O (3); FAHFA 16:1/18:0;O; [M-H]-	FAHFA 34:1;O (4); FAHFA 18:1/16:0;O; [M-H]-	FAHFA 34:1;O (5); FAHFA 18:1/16:0;O; [M-H]-	FAHFA 34:1;O (6); FAHFA 16:0/18:1;O; [M-H]-	FAHFA 34:1;O (7); FAHFA 16:0/18:1;O; [M-H]-	FAHFA 34:1;O (8); FAHFA 18:1/16:0;O; [M-H]-	FAHFA 34:2;O (2); FAHFA 16:1/18:1;O; [M-H]-	FAHFA 34:2;O (3); FAHFA 16:1/18:1;O; [M-H]-	FAHFA 34:2;O (4); FAHFA 16:1/18:1;O; [M-H]-	FAHFA 34:2;O (5); FAHFA 16:1/18:1;O; [M-H]-	FAHFA 34:2;O (6); FAHFA 16:1/18:1;O; [M-H]-	FAHFA 34:3;O (1); FAHFA 16:1/18:2;O; [M-H]-	FAHFA 34:4;O; FAHFA 18:0/16:4;O; [M-H]-	FAHFA 35:1;O; FAHFA 18:1/17:0;O; [M-H]-	FAHFA 36:0;O (1); FAHFA 16:0/20:0;O; [M-H]-	FAHFA 36:0;O (2); FAHFA 18:0/18:0;O; [M-H]-	FAHFA 36:0;O (3); FAHFA 18:0/18:0;O; [M-H]-	FAHFA 36:0;O (4); FAHFA 18:0/18:0;O; [M-H]-	FAHFA 36:0;O (5); FAHFA 18:0/18:0;O; [M-H]-	FAHFA 36:0;O (6); FAHFA 18:0/18:0;O; [M-H]-	FAHFA 36:0;O (7); FAHFA 18:0/18:0;O; [M-H]-	FAHFA 36:1;O (3); FAHFA 18:1/18:0;O; [M-H]-	FAHFA 36:1;O (4); FAHFA 18:1/18:0;O; [M-H]-	FAHFA 36:1;O (5); FAHFA 18:1/18:0;O; [M-H]-	FAHFA 36:1;O (6); FAHFA 18:1/18:0;O; [M-H]-	FAHFA 36:2;O (1); FAHFA 18:1/18:1;O; [M-H]-	FAHFA 36:2;O (2); FAHFA 18:1/18:1;O; [M-H]-	FAHFA 36:2;O (3); FAHFA 18:1/18:1;O; [M-H]-	FAHFA 36:2;O (4); FAHFA 18:1/18:1;O; [M-H]-	FAHFA 36:2;O (5); FAHFA 18:1/18:1;O; [M-H]-	FAHFA 36:2;O (6); FAHFA 18:1/18:1;O; [M-H]-	FAHFA 36:3;O (1); FAHFA 16:1/20:2;O; [M-H]-	FAHFA 36:3;O (2); FAHFA 18:1/18:2;O; [M-H]-	FAHFA 36:4;O; FAHFA 16:1/20:3;O; [M-H]-	FAHFA 38:2;O; FAHFA 18:1/20:1;O; [M-H]-	FAHFA 38:4;O; FAHFA 18:1/20:3;O; [M-H]-	total	PAHPA	POHPA	POHPO	PAHSA	POHSA	OAHPA	OAHPO	OAHSA	OAHOA	SAHSA
ABCD1	1	0.0857143	-0.464286	-0.567857	-0.5	-0.596429	0.839286	0.0392857	0.65	-0.392857	-0.371429	-0.496429	-0.507143	0.653571	-0.628571	-0.664286	0.267857	0.242857	0.275	-0.482143	-0.542857	-0.560714	0.778571	0.828571	0.675	-0.596429	-0.55	-0.675	-0.435714	-0.45	-0.55	-0.496429	0.525	-0.621429	-0.714286	-0.467857	-0.492857	-0.564286	0.207143	-0.596429	-0.485714	-0.382143	-0.582143	-0.485714	-0.475	-0.775	-0.0178571	-0.696429	0.667857	-0.482143	-0.535714	-0.446429	0.753571	0.25	-0.664286	-0.546429	0.535714	0.171429	0.464286	-0.667857	-0.617857	-0.314286	0.553571	-0.160714	0.025	0.828571	0.767857	-0.632143	0.878571	0.232143	-0.246429	-0.317857	-0.446429	0.457143	0.142857	0.207143	-0.585714	-0.45	-0.707143	-0.257143	-0.435714	0.757143	-0.521429	-0.703571	-0.467857	0.539286	0.718499	-0.592857	-0.653571	-0.567857	-0.75	0.521429	-0.592857	0.307143	-0.0178731	-0.171429	-0.225	0.175	0.267857	0.314286	0.355675	0.303571	0.125	0.182143	-0.0142857	0.0642857	0.167857	0.176944	-0.0535714	0.15	-0.157143	-0.332143	0.217857	-0.296429	0.167857	-0.0892857	0.482143	0.139286	0.260714	-0.025	0.0535714	0.253571	0.182143	0.192103	0.267857	0.292857	0.317857	0.135714	0.303571	0.0411081	0.0107143	0.132143	-0.335714	-0.414286	-0.410714	-0.171429	-0.0178571	-0.439286	-0.485714	0.117857	0.214286	0.139286	0.121429	-0.0214286	-0.15	0.1	0.214286	0.025	0.1	0.278571	-0.0571429	0.225	-0.0357143	0.364286	0.20367	-0.05	0.539286	0.2	0.0392857	0.464286	0.253798	0.391421	0.285714	0.146429	-0.264286
ABCD3	0.0857143	1	0.632143	0.239286	0.610714	0.232143	0.307143	0.117857	0.575	0.607143	0.457143	0.535714	0.414286	0.0928571	0.0535714	0.310714	0.0357143	0.4	0.585714	0.510714	0.582143	0.435714	0.075	0.367857	0.135714	0.278571	0.242857	-0.025	0.457143	0.496429	0.403571	0.507143	0.135714	0.175	0.125	0.360714	0.325	0.503571	0.378571	0.0892857	0.353571	0.567857	0.242857	0.257143	0.485714	-0.0642857	0.525	0.05	-0.135714	0.546429	0.310714	0.421429	0.189286	0.453571	-0.132143	0.385714	-0.221429	0.45	-0.539286	-0.0285714	0.128571	0.589286	0.314286	0.282143	0.303571	0.278571	0.217857	-0.125	0.15	0.575	0.35	0.139286	0.328571	-0.135714	0.407143	0.582143	0.489286	0.110714	0.0392857	-0.175	0.5	0.232143	0.446429	0.392857	0.478571	0.592857	-0.0393208	0.446429	0.117857	0.496429	-0.0178571	-0.342857	0.139286	-0.528571	0.262735	0.417857	0.278571	0.45	0.296429	0.521429	0.45219	0.403571	0.589286	0.660714	0.621429	0.642857	0.110714	0.184093	0.310714	0.332143	0.310714	0.246429	0.367857	-0.275	0.0892857	0.110714	0.35	0.432143	0.367857	0.375	0.310714	0.346429	0.160714	0.245964	0.414286	0.464286	0.45	0.507143	0.335714	0.554066	0.485714	0.146429	0.421429	0.3	0.146429	0.221429	0.242857	0.00714286	-0.0678571	0.25	0.285714	0.196429	0.289286	0.292857	0.264286	0.35	0.371429	0.0107143	0.260714	0.375	0.382143	0.2	0.353571	0.364286	0.57464	0.225	0.475	0.7	0.153571	0.442857	0.461126	0.507596	0.292857	0.339286	0.296429
ACAA1	-0.464286	0.632143	1	0.414286	0.796429	0.492857	-0.164286	-0.0785714	0.142857	0.878571	0.45	0.892857	0.807143	-0.307143	0.182143	0.55	-0.0857143	0.478571	0.617857	0.867857	0.925	0.710714	-0.328571	-0.139286	-0.342857	0.782143	0.446429	0.164286	0.817857	0.728571	0.85	0.871429	-0.396429	0.421429	0.396429	0.782143	0.514286	0.678571	-0.0928571	0.371429	0.821429	0.821429	0.389286	0.589286	0.853571	0.5	0.325	0.596429	-0.721429	0.907143	0.814286	0.839286	-0.410714	0.517857	0.0785714	0.614286	-0.760714	0.532143	-0.857143	0.207143	0.685714	0.842857	0.0964286	0.214286	0.125	-0.346429	-0.189286	0.292857	-0.342857	0.585714	0.135714	0.335714	0.539286	-0.617857	0.496429	0.621429	0.817857	0.05	0.207143	-0.260714	0.85	-0.196429	0.842857	0.75	0.85	0.0821429	-0.39857	0.675	0.557143	0.710714	0.210714	-0.796429	0.775	-0.467857	0.171582	0.392857	0.392857	0.392857	0.382143	0.485714	0.441466	0.432143	0.635714	0.642857	0.460714	0.696429	0.0714286	0.264522	0.157143	0.4	0.271429	0.3	0.510714	0.178571	0.282143	0.264286	0.253571	0.557143	0.492857	0.503571	0.392857	0.471429	0.342857	0.298029	0.475	0.525	0.503571	0.535714	0.421429	0.627346	0.15	0.167857	0.385714	0.310714	0.3	0.371429	0.546429	0.360714	0.45	0.360714	0.421429	0.371429	0.25	0.5	0.582143	0.507143	0.482143	0.125	0.446429	0.414286	0.525	0.375	0.596429	0.321429	0.654654	0.264286	0.314286	0.571429	0.417857	0.396429	0.47185	0.521895	0.425	0.496429	0.4
ACACA	-0.567857	0.239286	0.414286	1	0.739286	0.964286	-0.660714	0.332143	-0.0821429	0.557143	0.892857	0.642857	0.6	-0.896429	0.785714	0.721429	-0.403571	-0.285714	-0.175	0.621429	0.532143	0.725	-0.85	-0.539286	-0.25	0.475	0.853571	0.846429	0.653571	0.732143	0.560714	0.6	0.2	0.935714	0.942857	0.646429	0.95	0.839286	0.414286	0.85	0.571429	0.310714	0.825	0.896429	0.653571	0.617857	0.164286	0.342857	-0.528571	0.657143	0.557143	0.596429	-0.471429	-0.292857	0.392857	0.757143	-0.471429	-0.114286	-0.360714	0.878571	0.507143	0.553571	-0.542857	0.667857	0.596429	-0.592857	-0.85	0.728571	-0.735714	-0.246429	0.521429	0.367857	0.567857	-0.6	-0.392857	-0.217857	0.757143	0.592857	0.664286	0.585714	0.610714	-0.782143	0.717857	0.767857	0.578571	-0.439286	-0.85076	0.857143	0.757143	0.839286	0.657143	-0.585714	0.360714	-0.314286	0.194817	0.214286	0.292857	-0.0785714	-0.303571	-0.171429	-0.346738	-0.192857	0.125	0.0464286	-0.0714286	0.0892857	-0.139286	-0.218052	-0.128571	-0.153571	0.3	0.346429	-0.285714	0	-0.357143	0.317857	-0.35	0.0178571	-0.278571	0.0607143	-0.0642857	-0.275	-0.264286	-0.0610422	-0.228571	-0.275	-0.310714	-0.0678571	-0.285714	0.0857909	0.282143	-0.171429	0.167857	0.285714	0.342857	0.182143	-0.0821429	0.217857	0.0892857	-0.0571429	-0.271429	-0.257143	0.0428571	0.0214286	0.121429	-0.178571	-0.253571	0.0607143	-0.132143	-0.242857	0.121429	-0.303571	-0.0464286	-0.189286	-0.0145479	0.2	-0.139286	0.196429	0.0571429	-0.214286	0.0607686	-0.144772	-0.117857	0.0535714	0.235714
ACADM	-0.5	0.610714	0.796429	0.739286	1	0.721429	-0.410714	0.0642857	0.146429	0.910714	0.75	0.935714	0.875	-0.585714	0.396429	0.785714	-0.2	0.314286	0.403571	0.942857	0.928571	0.925	-0.5	-0.307143	-0.310714	0.817857	0.657143	0.510714	0.885714	0.903571	0.842857	0.903571	-0.00714286	0.721429	0.646429	0.882143	0.825	0.853571	0.117857	0.639286	0.864286	0.778571	0.735714	0.746429	0.935714	0.578571	0.225	0.65	-0.65	0.878571	0.810714	0.814286	-0.510714	0.360714	0.207143	0.817857	-0.792857	0.439286	-0.789286	0.525	0.721429	0.75	-0.182143	0.482143	0.578571	-0.403571	-0.478571	0.492857	-0.471429	0.346429	0.282143	0.528571	0.746429	-0.710714	0.225	0.417857	0.875	0.235714	0.389286	0.05	0.928571	-0.45	0.857143	0.821429	0.871429	-0.0214286	-0.554066	0.896429	0.703571	0.907143	0.342857	-0.832143	0.689286	-0.503571	0.282395	0.435714	0.228571	0.346429	0.25	0.342857	0.209115	0.292857	0.503571	0.471429	0.257143	0.596429	0.157143	0.246649	0.0178571	0.289286	0.242857	0.253571	0.321429	-0.00714286	0.0928571	0.332143	0.1	0.507143	0.328571	0.5	0.382143	0.314286	0.25	0.339323	0.314286	0.314286	0.285714	0.425	0.253571	0.537981	0.232143	0.185714	0.292857	0.325	0.246429	0.303571	0.446429	0.182143	0.203571	0.328571	0.325	0.267857	0.421429	0.485714	0.575	0.410714	0.339286	0.192857	0.396429	0.3	0.528571	0.246429	0.510714	0.214286	0.465531	0.139286	0.2	0.417857	0.146429	0.264286	0.466488	0.344951	0.367857	0.496429	0.221429
ACLY	-0.596429	0.232143	0.492857	0.964286	0.721429	1	-0.621429	0.282143	-0.0928571	0.55	0.867857	0.692857	0.675	-0.864286	0.760714	0.617857	-0.332143	-0.242857	-0.0821429	0.635714	0.564286	0.735714	-0.864286	-0.482143	-0.335714	0.514286	0.839286	0.792857	0.657143	0.725	0.557143	0.603571	0.0607143	0.921429	0.953571	0.671429	0.946429	0.875	0.410714	0.782143	0.567857	0.271429	0.746429	0.903571	0.664286	0.607143	0.210714	0.317857	-0.635714	0.732143	0.571429	0.65	-0.432143	-0.246429	0.371429	0.710714	-0.485714	-0.0642857	-0.446429	0.825	0.525	0.632143	-0.553571	0.528571	0.475	-0.642857	-0.832143	0.685714	-0.707143	-0.182143	0.542857	0.285714	0.428571	-0.642857	-0.378571	-0.185714	0.846429	0.575	0.582143	0.514286	0.6	-0.728571	0.8	0.835714	0.55	-0.407143	-0.856122	0.867857	0.732143	0.885714	0.642857	-0.628571	0.396429	-0.414286	0.198392	0.221429	0.425	-0.0785714	-0.285714	-0.164286	-0.325291	-0.189286	0.142857	0.0678571	-0.0285714	0.139286	-0.2	-0.2395	-0.103571	-0.146429	0.392857	0.446429	-0.217857	0.125	-0.296429	0.364286	-0.339286	0.0142857	-0.239286	0.0142857	-0.107143	-0.242857	-0.246429	-0.0933586	-0.217857	-0.246429	-0.278571	-0.0714286	-0.264286	0.0840036	0.307143	-0.235714	0.225	0.289286	0.432143	0.260714	-0.0392857	0.364286	0.221429	-0.110714	-0.242857	-0.257143	0.00714286	-0.0107143	0.0892857	-0.167857	-0.228571	0.0107143	-0.128571	-0.228571	0.0714286	-0.275	-0.0178571	-0.175	0.0545545	0.342857	-0.103571	0.292857	0.260714	-0.185714	0.0411081	-0.116175	-0.110714	0.0392857	0.396429
ACOX1	0.839286	0.307143	-0.164286	-0.660714	-0.410714	-0.621429	1	-0.146429	0.621429	-0.267857	-0.485714	-0.346429	-0.371429	0.810714	-0.746429	-0.667857	0.332143	0.467857	0.514286	-0.364286	-0.342857	-0.525	0.857143	0.925	0.514286	-0.471429	-0.553571	-0.796429	-0.325	-0.439286	-0.364286	-0.332143	0.160714	-0.739286	-0.753571	-0.367857	-0.539286	-0.460714	0.132143	-0.732143	-0.378571	-0.189286	-0.735714	-0.489286	-0.335714	-0.742857	0.15	-0.610714	0.514286	-0.285714	-0.439286	-0.307143	0.814286	0.428571	-0.664286	-0.492857	0.442857	0.382143	0.214286	-0.8	-0.55	-0.05	0.746429	-0.385714	-0.242857	0.846429	0.864286	-0.725	0.875	0.546429	-0.239286	-0.332143	-0.478571	0.492857	0.385714	0.464286	-0.417857	-0.5	-0.692857	-0.517857	-0.339286	0.882143	-0.353571	-0.528571	-0.332143	0.696429	0.689902	-0.510714	-0.578571	-0.482143	-0.789286	0.378571	-0.442857	0.146429	-0.0375335	-0.142857	-0.171429	0.232143	0.417857	0.475	0.539768	0.432143	0.260714	0.346429	0.182143	0.289286	0.125	0.255585	0.0464286	0.275	-0.107143	-0.260714	0.396429	-0.307143	0.267857	-0.1	0.6	0.221429	0.414286	0.075	0.160714	0.403571	0.257143	0.231601	0.442857	0.467857	0.496429	0.257143	0.432143	0.173369	0.0464286	0.146429	-0.128571	-0.310714	-0.357143	-0.182143	0.0428571	-0.332143	-0.278571	0.185714	0.328571	0.242857	0.103571	0.0464286	-0.0642857	0.242857	0.360714	-0.0678571	0.196429	0.428571	0.0285714	0.342857	0.103571	0.435714	0.425525	0.0892857	0.625	0.4	0.225	0.582143	0.307417	0.527257	0.332143	0.2	-0.0678571
ACOX2	0.0392857	0.117857	-0.0785714	0.332143	0.0642857	0.282143	-0.146429	1	0.239286	-0.0107143	0.417857	-0.0714286	-0.128571	-0.264286	0.442857	0.110714	-0.246429	-0.578571	-0.271429	-0.0357143	-0.0464286	-0.025	-0.364286	0.0785714	0.335714	-0.142857	0.45	0.285714	-0.0964286	0.00357143	-0.185714	-0.171429	0.564286	0.428571	0.339286	-0.171429	0.189286	-0.0107143	0.721429	0.285714	-0.117857	-0.132143	0.467857	0.153571	-0.0535714	-0.0857143	0.417857	-0.289286	0.289286	-0.1	-0.0321429	-0.0357143	0.132143	-0.421429	0.557143	0.0107143	0.257143	-0.403571	0.242857	0.260714	-0.0428571	0.075	-0.275	0.614286	0.282143	0.0214286	-0.0928571	0.342857	-0.239286	-0.328571	0.660714	-0.164286	0.00714286	0.107143	-0.614286	-0.375	0.0285714	0.603571	0.264286	0.667857	0.0142857	-0.242857	0.00357143	0.103571	-0.0535714	0.103571	-0.0107239	0.182143	0.189286	0.146429	0.417857	0.310714	-0.367857	-0.0964286	0.573727	0.335714	0.378571	-0.0964286	-0.539286	-0.378571	-0.432529	-0.392857	-0.121429	-0.217857	-0.167857	-0.221429	-0.325	-0.441466	-0.210714	-0.189286	0.282143	0.289286	-0.521429	0.0464286	-0.567857	0.375	-0.342857	-0.332143	-0.471429	-0.385714	-0.539286	-0.453571	-0.510714	-0.506291	-0.428571	-0.407143	-0.435714	-0.246429	-0.514286	-0.164433	0.546429	-0.414286	0.192857	0.253571	0.282143	0.421429	-0.317857	0.235714	-0.282143	-0.4	-0.503571	-0.557143	-0.0178571	-0.4	-0.325	-0.446429	-0.492857	-0.292857	-0.421429	-0.364286	-0.332143	-0.460714	-0.325	-0.1	-0.20367	0.403571	-0.217857	-0.15	-0.00357143	-0.378571	-0.316354	-0.30563	-0.482143	-0.35	0.292857
ACSL4	0.65	0.575	0.142857	-0.0821429	0.146429	-0.0928571	0.621429	0.239286	1	0.192857	0.207143	0.175	0.103571	0.364286	-0.307143	-0.110714	0.342857	0.385714	0.592857	0.114286	0.0928571	0.0428571	0.382143	0.664286	0.45	-0.0107143	-0.192857	-0.410714	0.153571	0.221429	0.0642857	0.110714	0.510714	-0.203571	-0.228571	0.0678571	-0.0214286	0.0535714	0.432143	-0.289286	0.0678571	0.153571	-0.0964286	-0.0464286	0.135714	-0.542857	0.0392857	-0.353571	0.157143	0.0857143	-0.0785714	0.117857	0.421429	0.421429	-0.407143	-0.05	0.0142857	0.371429	-0.189286	-0.421429	-0.242857	0.185714	0.242857	0.128571	0.264286	0.571429	0.492857	-0.442857	0.510714	0.467857	-0.0785714	-0.128571	-0.0321429	-0.0392857	0.221429	0.460714	0	-0.325	-0.389286	-0.257143	0.171429	0.460714	0.0928571	-0.128571	0.0321429	0.617857	0.341376	-0.0642857	-0.253571	0.0785714	-0.528571	-0.0642857	-0.25	-0.207143	0.341376	0.196429	0.125	0.471429	0.446429	0.6	0.629133	0.582143	0.485714	0.585714	0.367857	0.582143	0.285714	0.364611	0.103571	0.457143	0.125	-0.0857143	0.460714	-0.135714	0.282143	0.35	0.696429	0.517857	0.475	0.346429	0.267857	0.485714	0.367857	0.231601	0.532143	0.542857	0.539286	0.457143	0.507143	0.459339	0.285714	0.228571	-0.0214286	-0.196429	-0.232143	0.110714	0.260714	-0.185714	-0.25	0.321429	0.428571	0.3	0.460714	0.310714	0.242857	0.371429	0.432143	0.189286	0.385714	0.528571	0.289286	0.396429	0.410714	0.739286	0.585551	0.217857	0.692857	0.532143	0.296429	0.646429	0.504022	0.604111	0.475	0.428571	-0.103571
ADIPOQ	-0.392857	0.607143	0.878571	0.557143	0.910714	0.55	-0.267857	-0.0107143	0.192857	1	0.603571	0.910714	0.828571	-0.464286	0.235714	0.653571	-0.185714	0.5	0.578571	0.942857	0.914286	0.832143	-0.335714	-0.2	-0.267857	0.817857	0.557143	0.289286	0.9	0.867857	0.839286	0.910714	-0.107143	0.582143	0.425	0.903571	0.653571	0.714286	-0.0535714	0.532143	0.9	0.878571	0.575	0.678571	0.932143	0.521429	0.264286	0.664286	-0.675	0.882143	0.892857	0.871429	-0.475	0.553571	0.0714286	0.732143	-0.785714	0.628571	-0.746429	0.332143	0.732143	0.803571	0.0178571	0.417857	0.421429	-0.292857	-0.292857	0.389286	-0.325	0.557143	0.0714286	0.525	0.771429	-0.703571	0.442857	0.625	0.785714	0.0964286	0.207143	-0.175	0.975	-0.271429	0.814286	0.678571	0.928571	0.025	-0.459339	0.778571	0.667857	0.775	0.246429	-0.842857	0.782143	-0.442857	0.160858	0.307143	0.167857	0.278571	0.321429	0.421429	0.373548	0.357143	0.510714	0.517857	0.346429	0.6	0.0428571	0.223414	0.0571429	0.278571	0.0678571	0.0928571	0.442857	-0.0571429	0.114286	0.228571	0.175	0.539286	0.453571	0.467857	0.360714	0.417857	0.307143	0.359072	0.392857	0.439286	0.428571	0.428571	0.357143	0.512958	0.0357143	0.125	0.203571	0.178571	0.107143	0.260714	0.5	0.075	0.121429	0.335714	0.410714	0.310714	0.3	0.475	0.578571	0.45	0.417857	0.114286	0.414286	0.335714	0.478571	0.317857	0.553571	0.246429	0.571003	0.146429	0.35	0.510714	0.253571	0.428571	0.543342	0.530831	0.485714	0.557143	0.189286
ADIPOR1	-0.371429	0.457143	0.45	0.892857	0.75	0.867857	-0.485714	0.417857	0.207143	0.603571	1	0.667857	0.564286	-0.714286	0.671429	0.682143	-0.125	-0.185714	0.0107143	0.596429	0.535714	0.753571	-0.685714	-0.285714	-0.239286	0.432143	0.717857	0.639286	0.575	0.785714	0.482143	0.575	0.35	0.853571	0.814286	0.575	0.857143	0.810714	0.55	0.664286	0.528571	0.3	0.817857	0.753571	0.6	0.414286	0.246429	0.203571	-0.439286	0.617857	0.457143	0.525	-0.317857	-0.135714	0.385714	0.589286	-0.389286	-0.00357143	-0.403571	0.642857	0.328571	0.528571	-0.517857	0.571429	0.610714	-0.346429	-0.607143	0.464286	-0.528571	-0.121429	0.5	0.153571	0.567857	-0.503571	-0.275	-0.075	0.732143	0.542857	0.535714	0.457143	0.610714	-0.521429	0.65	0.725	0.496429	-0.0892857	-0.673816	0.817857	0.575	0.860714	0.6	-0.528571	0.217857	-0.510714	0.339589	0.364286	0.439286	0.0714286	-0.232143	-0.0964286	-0.182306	-0.125	0.135714	0.128571	0.178571	0.175	-0.0714286	-0.157283	0.0678571	-0.05	0.425	0.407143	-0.142857	0.0321429	-0.317857	0.346429	-0.2	0.075	-0.167857	0.0642857	-0.1	-0.164286	-0.221429	-0.0430886	-0.157143	-0.146429	-0.178571	0.0107143	-0.196429	0.160858	0.421429	-0.117857	0.314286	0.328571	0.353571	0.342857	0	0.235714	-0.025	-0.0142857	-0.164286	-0.217857	0.164286	0.0428571	0.0714286	-0.121429	-0.167857	-0.0607143	-0.0857143	-0.142857	0.1	-0.239286	0.0392857	-0.05	0.0581914	0.278571	-0.0464286	0.289286	0.0928571	-0.110714	0.0840036	-0.0500447	-0.05	0.0607143	0.282143
ADIPOR2	-0.496429	0.535714	0.892857	0.642857	0.935714	0.692857	-0.346429	-0.0714286	0.175	0.910714	0.667857	1	0.946429	-0.510714	0.292857	0.7	-0.0464286	0.425	0.532143	0.960714	0.95	0.892857	-0.478571	-0.278571	-0.414286	0.882143	0.553571	0.371429	0.917857	0.917857	0.903571	0.957143	-0.167857	0.621429	0.582143	0.921429	0.753571	0.85	-0.00357143	0.55	0.925	0.778571	0.592857	0.739286	0.95	0.553571	0.135714	0.675	-0.8	0.942857	0.839286	0.889286	-0.553571	0.460714	0.107143	0.75	-0.882143	0.514286	-0.889286	0.407143	0.725	0.807143	-0.175	0.3	0.421429	-0.453571	-0.421429	0.407143	-0.442857	0.435714	0.107143	0.432143	0.657143	-0.803571	0.335714	0.507143	0.910714	0.0535714	0.303571	-0.107143	0.935714	-0.385714	0.928571	0.825	0.867857	-0.0464286	-0.56479	0.821429	0.653571	0.885714	0.246429	-0.925	0.789286	-0.496429	0.203753	0.364286	0.317857	0.378571	0.385714	0.442857	0.361037	0.414286	0.553571	0.553571	0.310714	0.685714	0.185714	0.341376	0.05	0.375	0.260714	0.257143	0.482143	0.182143	0.275	0.392857	0.246429	0.607143	0.467857	0.560714	0.442857	0.457143	0.4	0.396774	0.435714	0.45	0.425	0.478571	0.4	0.595175	0.110714	0.228571	0.292857	0.25	0.257143	0.35	0.560714	0.292857	0.410714	0.414286	0.457143	0.392857	0.414286	0.567857	0.639286	0.507143	0.460714	0.242857	0.510714	0.414286	0.567857	0.392857	0.628571	0.335714	0.603736	0.210714	0.289286	0.514286	0.371429	0.389286	0.534406	0.464701	0.496429	0.589286	0.275
ADRB1	-0.507143	0.414286	0.807143	0.6	0.875	0.675	-0.371429	-0.128571	0.103571	0.828571	0.564286	0.946429	1	-0.489286	0.278571	0.567857	-0.128571	0.414286	0.489286	0.921429	0.907143	0.825	-0.492857	-0.332143	-0.332143	0.889286	0.521429	0.439286	0.914286	0.882143	0.832143	0.885714	-0.217857	0.607143	0.564286	0.896429	0.728571	0.821429	-0.05	0.528571	0.853571	0.732143	0.521429	0.707143	0.910714	0.539286	0.0821429	0.689286	-0.85	0.903571	0.846429	0.917857	-0.560714	0.435714	0.0428571	0.739286	-0.85	0.510714	-0.871429	0.446429	0.792857	0.753571	-0.228571	0.257143	0.378571	-0.567857	-0.453571	0.460714	-0.4	0.421429	0.0857143	0.457143	0.496429	-0.885714	0.271429	0.435714	0.878571	0.0464286	0.207143	-0.0785714	0.860714	-0.432143	0.9	0.742857	0.796429	-0.1	-0.54513	0.753571	0.621429	0.842857	0.196429	-0.896429	0.796429	-0.467857	0.0875782	0.203571	0.2	0.239286	0.360714	0.425	0.300268	0.389286	0.5	0.475	0.178571	0.632143	0.0785714	0.271671	-0.0892857	0.235714	0.128571	0.157143	0.45	0.135714	0.296429	0.335714	0.2	0.575	0.435714	0.489286	0.435714	0.417857	0.428571	0.368048	0.392857	0.389286	0.367857	0.371429	0.371429	0.475425	-0.0178571	0.0964286	0.114286	0.0821429	0.164286	0.232143	0.517857	0.225	0.442857	0.307143	0.442857	0.357143	0.314286	0.5	0.6	0.471429	0.425	0.278571	0.482143	0.35	0.478571	0.371429	0.582143	0.278571	0.618284	0.171429	0.35	0.525	0.442857	0.410714	0.554066	0.457552	0.489286	0.603571	0.253571
ADRB2	0.653571	0.0928571	-0.307143	-0.896429	-0.585714	-0.864286	0.810714	-0.264286	0.364286	-0.464286	-0.714286	-0.510714	-0.489286	1	-0.725	-0.646429	0.546429	0.35	0.292857	-0.539286	-0.425	-0.65	0.853571	0.685714	0.371429	-0.432143	-0.764286	-0.810714	-0.553571	-0.560714	-0.496429	-0.475	-0.0464286	-0.9	-0.885714	-0.603571	-0.828571	-0.617857	-0.175	-0.814286	-0.539286	-0.192857	-0.789286	-0.828571	-0.578571	-0.789286	-0.0142857	-0.421429	0.507143	-0.535714	-0.582143	-0.496429	0.603571	0.346429	-0.457143	-0.642857	0.467857	0.175	0.207143	-0.85	-0.585714	-0.4	0.532143	-0.575	-0.482143	0.725	0.910714	-0.835714	0.814286	0.360714	-0.4	-0.385714	-0.546429	0.55	0.392857	0.307143	-0.617857	-0.560714	-0.603571	-0.567857	-0.542857	0.839286	-0.582143	-0.678571	-0.517857	0.639286	0.789991	-0.75	-0.778571	-0.667857	-0.696429	0.521429	-0.45	0.121429	-0.162645	-0.175	-0.221429	0.192857	0.385714	0.364286	0.49866	0.339286	0.0142857	0.160714	0.271429	0.128571	0.185714	0.291332	0.221429	0.239286	-0.221429	-0.314286	0.342857	-0.135714	0.385714	-0.257143	0.517857	0.114286	0.339286	0.0714286	0.185714	0.339286	0.317857	0.0843818	0.35	0.389286	0.421429	0.192857	0.371429	0.0714924	-0.110714	0.217857	-0.025	-0.25	-0.357143	-0.2	0.0285714	-0.278571	-0.128571	0.114286	0.328571	0.289286	0.0642857	0.0428571	-0.0964286	0.246429	0.332143	-0.0142857	0.203571	0.364286	-0.0178571	0.339286	0.117857	0.371429	0.20367	-0.132143	0.317857	0.0892857	-0.025	0.357143	0.116175	0.269884	0.189286	0.0535714	-0.210714
ADTRP	-0.628571	0.0535714	0.182143	0.785714	0.396429	0.760714	-0.746429	0.442857	-0.307143	0.235714	0.671429	0.292857	0.278571	-0.725	1	0.542857	-0.382143	-0.65	-0.489286	0.285714	0.260714	0.453571	-0.889286	-0.639286	-0.242857	0.246429	0.7	0.792857	0.257143	0.425	0.196429	0.228571	0.0714286	0.792857	0.85	0.253571	0.610714	0.614286	0.353571	0.785714	0.160714	0.117857	0.735714	0.546429	0.242857	0.396429	0.164286	0.246429	-0.389286	0.325	0.253571	0.289286	-0.45	-0.575	0.557143	0.596429	-0.167857	-0.521429	-0.164286	0.853571	0.278571	0.185714	-0.703571	0.642857	0.314286	-0.596429	-0.767857	0.582143	-0.739286	-0.564286	0.632143	0.325	0.285714	-0.364286	-0.585714	-0.517857	0.471429	0.7	0.721429	0.696429	0.246429	-0.742857	0.421429	0.517857	0.228571	-0.564286	-0.75782	0.528571	0.432143	0.553571	0.814286	-0.264286	0.121429	-0.392857	0.160858	0.207143	0.475	-0.257143	-0.628571	-0.482143	-0.582663	-0.521429	-0.178571	-0.210714	0.1	-0.225	-0.332143	-0.523682	0.182143	-0.360714	0.360714	0.507143	-0.596429	0.164286	-0.510714	0.228571	-0.642857	-0.364286	-0.610714	-0.25	-0.367857	-0.617857	-0.539286	-0.506291	-0.575	-0.585714	-0.610714	-0.282143	-0.6	-0.205541	0.367857	-0.4	0.357143	0.446429	0.535714	0.253571	-0.332143	0.378571	0.103571	-0.464286	-0.589286	-0.546429	-0.235714	-0.321429	-0.217857	-0.485714	-0.557143	0.0285714	-0.464286	-0.578571	-0.189286	-0.610714	-0.303571	-0.382143	-0.385518	0.292857	-0.489286	-0.0107143	-0.0285714	-0.589286	-0.357462	-0.530831	-0.55	-0.403571	0.339286
AIG	-0.664286	0.310714	0.55	0.721429	0.785714	0.617857	-0.667857	0.110714	-0.110714	0.653571	0.682143	0.7	0.567857	-0.646429	0.542857	1	-0.175	-0.0607143	-0.0571429	0.710714	0.707143	0.75	-0.635714	-0.635714	-0.439286	0.635714	0.55	0.596429	0.642857	0.735714	0.771429	0.757143	0.0392857	0.660714	0.685714	0.610714	0.657143	0.682143	0.0107143	0.725	0.739286	0.621429	0.832143	0.596429	0.685714	0.642857	-0.0642857	0.703571	-0.475	0.564286	0.582143	0.503571	-0.760714	-0.0142857	0.471429	0.739286	-0.717857	-0.0214286	-0.564286	0.628571	0.528571	0.382143	-0.396429	0.521429	0.542857	-0.496429	-0.607143	0.553571	-0.767857	-0.110714	0.178571	0.457143	0.875	-0.507143	0.0678571	0.0714286	0.596429	0.242857	0.782143	0.275	0.710714	-0.667857	0.575	0.689286	0.7	-0.303571	-0.636283	0.696429	0.635714	0.675	0.535714	-0.642857	0.564286	-0.228571	0.244862	0.425	0.182143	0.282143	0.0821429	0.0821429	0.00536193	0.107143	0.246429	0.221429	0.160714	0.282143	0.317857	0.244862	0.110714	0.25	0.239286	0.264286	0.0357143	0.160714	0.0107143	0.303571	-0.0357143	0.310714	0.0607143	0.485714	0.332143	0.0964286	0.121429	0.236987	0.117857	0.0785714	0.0321429	0.289286	0.0571429	0.409294	0.157143	0.335714	0.375	0.5	0.317857	0.289286	0.285714	0.228571	0.303571	0.389286	0.107143	0.2	0.378571	0.460714	0.507143	0.235714	0.125	0.292857	0.275	0.135714	0.525	0.0892857	0.346429	0.075	0.0763763	-0.0964286	-0.253571	-0.05	-0.235714	-0.110714	0.173369	-0.0339589	0.103571	0.264286	0.0178571
ALOX15	0.267857	0.0357143	-0.0857143	-0.403571	-0.2	-0.332143	0.332143	-0.246429	0.342857	-0.185714	-0.125	-0.0464286	-0.128571	0.546429	-0.382143	-0.175	1	0.303571	0.267857	-0.239286	-0.15	-0.0821429	0.378571	0.360714	-0.242857	0.0285714	-0.421429	-0.510714	-0.292857	-0.0428571	-0.164286	-0.0892857	-0.0535714	-0.432143	-0.385714	-0.189286	-0.328571	-0.1	-0.142857	-0.485714	-0.135714	-0.125	-0.371429	-0.421429	-0.267857	-0.471429	-0.146429	-0.164286	0.0142857	-0.185714	-0.375	-0.239286	0.214286	0.282143	-0.0642857	-0.464286	0.0464286	0.171429	-0.135714	-0.539286	-0.410714	-0.203571	-0.110714	-0.610714	-0.325	0.4	0.4	-0.714286	0.385714	0.175	-0.432143	-0.446429	-0.175	0.128571	0.182143	0.185714	-0.121429	-0.417857	-0.271429	-0.5	-0.196429	0.467857	-0.125	-0.110714	-0.3	0.410714	0.282395	-0.25	-0.414286	-0.0821429	-0.307143	0.0571429	-0.214286	-0.271429	0.00893655	0.0571429	0.15	0.332143	0.357143	0.242857	0.459339	0.271429	-0.114286	0.121429	0.414286	0.228571	0.353571	0.436104	0.4	0.403571	0.0785714	-0.0678571	0.410714	0.267857	0.414286	0.025	0.453571	0.192857	0.328571	0.207143	0.157143	0.342857	0.335714	0.0269304	0.285714	0.346429	0.375	0.225	0.335714	0.207328	-0.0178571	0.403571	0.289286	-0.0607143	-0.132143	0.0642857	0.157143	0.0571429	0.0321429	0.214286	0.396429	0.342857	0.346429	0.214286	0.0357143	0.292857	0.332143	-0.0642857	0.325	0.392857	0.0928571	0.371429	0.317857	0.432143	0.0872872	-0.0142857	0.0357143	0.0285714	-0.00714286	0.171429	0.0482574	0.0750671	0.253571	0.0821429	-0.210714
ANGPTL4	0.242857	0.4	0.478571	-0.285714	0.314286	-0.242857	0.467857	-0.578571	0.385714	0.5	-0.185714	0.425	0.414286	0.35	-0.65	-0.0607143	0.303571	1	0.875	0.421429	0.432143	0.25	0.535714	0.385714	-0.0285714	0.446429	-0.228571	-0.475	0.442857	0.296429	0.425	0.471429	-0.275	-0.310714	-0.432143	0.482143	-0.0392857	0.0928571	-0.45	-0.303571	0.467857	0.557143	-0.328571	0.0107143	0.45	-0.0321429	0.00357143	0.289286	-0.289286	0.410714	0.396429	0.421429	0.0678571	0.932143	-0.564286	0.0714286	-0.45	0.939286	-0.492857	-0.475	0.289286	0.410714	0.564286	-0.332143	-0.0535714	0.282143	0.410714	-0.342857	0.475	0.921429	-0.55	0.2	0.217857	-0.289286	0.832143	0.910714	0.214286	-0.6	-0.55	-0.846429	0.460714	0.467857	0.3	0.0535714	0.45	0.425	0.255585	0.0928571	0.0392857	0.121429	-0.592857	-0.471429	0.489286	-0.114286	-0.159071	-0.0357143	-0.278571	0.428571	0.825	0.8	0.845398	0.760714	0.539286	0.632143	0.307143	0.710714	0.321429	0.639857	0.0285714	0.528571	-0.285714	-0.382143	0.896429	-0.2	0.625	-0.0928571	0.703571	0.739286	0.892857	0.603571	0.653571	0.853571	0.742857	0.646329	0.817857	0.857143	0.885714	0.607143	0.835714	0.571939	-0.325	0.453571	-0.15	-0.317857	-0.417857	-0.153571	0.632143	-0.3	0.0178571	0.582143	0.857143	0.742857	0.392857	0.635714	0.617857	0.792857	0.842857	0.160714	0.735714	0.764286	0.535714	0.785714	0.710714	0.557143	0.760126	-0.15	0.725	0.514286	0.242857	0.860714	0.747096	0.85076	0.871429	0.760714	-0.210714
ATGL	0.275	0.585714	0.617857	-0.175	0.403571	-0.0821429	0.514286	-0.271429	0.592857	0.578571	0.0107143	0.532143	0.489286	0.292857	-0.489286	-0.0571429	0.267857	0.875	1	0.521429	0.532143	0.357143	0.425	0.542857	-0.0428571	0.439286	-0.139286	-0.514286	0.457143	0.346429	0.421429	0.475	-0.157143	-0.178571	-0.275	0.507143	0.0392857	0.185714	-0.125	-0.264286	0.467857	0.535714	-0.157143	0.0642857	0.517857	-0.146429	0.135714	0.178571	-0.285714	0.507143	0.389286	0.467857	0.142857	0.925	-0.464286	0.15	-0.432143	0.885714	-0.603571	-0.482143	0.232143	0.539286	0.503571	-0.196429	0.0571429	0.332143	0.45	-0.346429	0.442857	0.917857	-0.257143	0.185714	0.135714	-0.278571	0.742857	0.939286	0.342857	-0.5	-0.525	-0.732143	0.539286	0.521429	0.428571	0.175	0.432143	0.542857	0.257373	0.182143	-0.00357143	0.260714	-0.525	-0.492857	0.403571	-0.364286	0.210903	0.260714	0.125	0.55	0.739286	0.75	0.813226	0.703571	0.635714	0.703571	0.471429	0.817857	0.275	0.539768	0.167857	0.607143	0.0857143	-0.0178571	0.878571	0.0214286	0.542857	0.264286	0.692857	0.703571	0.860714	0.507143	0.471429	0.821429	0.635714	0.520654	0.760714	0.828571	0.846429	0.653571	0.764286	0.61841	0.05	0.321429	0.114286	-0.0678571	-0.0857143	0.232143	0.696429	0.0214286	0.0964286	0.457143	0.789286	0.614286	0.489286	0.542857	0.546429	0.725	0.782143	0.146429	0.664286	0.742857	0.471429	0.725	0.746429	0.667857	0.829228	0.289286	0.732143	0.65	0.560714	0.839286	0.643432	0.85076	0.753571	0.65	0.167857
CAT	-0.482143	0.510714	0.867857	0.621429	0.942857	0.635714	-0.364286	-0.0357143	0.114286	0.942857	0.596429	0.960714	0.921429	-0.539286	0.285714	0.710714	-0.239286	0.421429	0.521429	1	0.964286	0.871429	-0.446429	-0.303571	-0.335714	0.864286	0.567857	0.378571	0.928571	0.867857	0.896429	0.942857	-0.117857	0.632143	0.539286	0.928571	0.725	0.767857	-0.0464286	0.617857	0.939286	0.839286	0.646429	0.717857	0.971429	0.575	0.135714	0.753571	-0.717857	0.907143	0.892857	0.882143	-0.6	0.5	0.0857143	0.828571	-0.892857	0.532143	-0.832143	0.435714	0.785714	0.782143	-0.0714286	0.421429	0.525	-0.439286	-0.396429	0.5	-0.442857	0.442857	0.125	0.6	0.717857	-0.778571	0.382143	0.55	0.839286	0.0392857	0.3	-0.0678571	0.971429	-0.396429	0.875	0.742857	0.917857	-0.0928571	-0.511171	0.796429	0.671429	0.810714	0.225	-0.892857	0.839286	-0.396429	0.226988	0.371429	0.221429	0.357143	0.382143	0.428571	0.321716	0.392857	0.567857	0.521429	0.225	0.65	0.178571	0.325291	-0.0178571	0.35	0.185714	0.214286	0.453571	0.117857	0.232143	0.4	0.203571	0.6	0.475	0.553571	0.453571	0.457143	0.403571	0.454226	0.425	0.435714	0.410714	0.478571	0.385714	0.568365	0.0785714	0.210714	0.235714	0.275	0.253571	0.364286	0.596429	0.232143	0.360714	0.410714	0.457143	0.392857	0.421429	0.567857	0.675	0.514286	0.460714	0.3	0.510714	0.4	0.582143	0.4	0.621429	0.296429	0.596462	0.189286	0.289286	0.453571	0.332143	0.403571	0.552279	0.49151	0.496429	0.610714	0.275
CEPT1	-0.542857	0.582143	0.925	0.532143	0.928571	0.564286	-0.342857	-0.0464286	0.0928571	0.914286	0.535714	0.95	0.907143	-0.425	0.260714	0.707143	-0.15	0.432143	0.532143	0.964286	1	0.842857	-0.417857	-0.289286	-0.360714	0.889286	0.514286	0.339286	0.878571	0.828571	0.892857	0.925	-0.253571	0.557143	0.5	0.853571	0.635714	0.746429	-0.0892857	0.521429	0.892857	0.875	0.592857	0.617857	0.928571	0.567857	0.210714	0.760714	-0.721429	0.892857	0.864286	0.853571	-0.575	0.507143	0.167857	0.753571	-0.871429	0.507143	-0.903571	0.364286	0.789286	0.764286	-0.0571429	0.332143	0.371429	-0.442857	-0.321429	0.428571	-0.435714	0.482143	0.164286	0.507143	0.660714	-0.721429	0.425	0.560714	0.842857	0.0714286	0.303571	-0.132143	0.925	-0.353571	0.853571	0.778571	0.892857	0.0178571	-0.434317	0.764286	0.621429	0.796429	0.25	-0.846429	0.825	-0.475	0.244862	0.45	0.282143	0.425	0.4	0.460714	0.362824	0.417857	0.596429	0.567857	0.335714	0.692857	0.189286	0.346738	0.0642857	0.403571	0.232143	0.267857	0.485714	0.160714	0.292857	0.339286	0.217857	0.603571	0.489286	0.582143	0.478571	0.475	0.414286	0.387797	0.457143	0.478571	0.45	0.539286	0.403571	0.630921	0.142857	0.242857	0.346429	0.346429	0.292857	0.389286	0.610714	0.310714	0.435714	0.403571	0.471429	0.421429	0.417857	0.585714	0.682143	0.560714	0.496429	0.253571	0.528571	0.432143	0.603571	0.414286	0.657143	0.317857	0.603736	0.164286	0.239286	0.435714	0.282143	0.357143	0.507596	0.455764	0.45	0.567857	0.307143
CGI58	-0.560714	0.435714	0.710714	0.725	0.925	0.735714	-0.525	-0.025	0.0428571	0.832143	0.753571	0.892857	0.825	-0.65	0.453571	0.75	-0.0821429	0.25	0.357143	0.871429	0.842857	1	-0.532143	-0.375	-0.560714	0.814286	0.557143	0.453571	0.771429	0.857143	0.764286	0.807143	-0.107143	0.714286	0.685714	0.878571	0.789286	0.832143	0.025	0.582143	0.792857	0.632143	0.742857	0.675	0.860714	0.582143	0.0392857	0.65	-0.714286	0.814286	0.710714	0.7	-0.571429	0.314286	0.257143	0.757143	-0.789286	0.371429	-0.782143	0.489286	0.646429	0.596429	-0.357143	0.332143	0.507143	-0.442857	-0.567857	0.385714	-0.5	0.214286	0.214286	0.539286	0.685714	-0.692857	0.167857	0.332143	0.846429	0.189286	0.346429	-0.0214286	0.864286	-0.435714	0.821429	0.828571	0.732143	-0.15	-0.580876	0.857143	0.610714	0.9	0.378571	-0.867857	0.667857	-0.632143	0.357462	0.514286	0.367857	0.346429	0.182143	0.182143	0.132261	0.164286	0.353571	0.342857	0.342857	0.507143	0.196429	0.216265	0.217857	0.3	0.375	0.392857	0.317857	0.207143	0.1	0.407143	-0.00357143	0.392857	0.275	0.403571	0.25	0.253571	0.189286	0.233397	0.196429	0.210714	0.192857	0.367857	0.185714	0.437891	0.264286	0.185714	0.367857	0.392857	0.367857	0.396429	0.489286	0.335714	0.228571	0.221429	0.296429	0.228571	0.439286	0.421429	0.507143	0.35	0.278571	0.196429	0.339286	0.214286	0.435714	0.203571	0.514286	0.164286	0.265498	0.242857	0.0178571	0.282143	0.196429	0.121429	0.257373	0.173369	0.282143	0.328571	0.25
CIDEA	0.778571	0.075	-0.328571	-0.85	-0.5	-0.864286	0.857143	-0.364286	0.382143	-0.335714	-0.685714	-0.478571	-0.492857	0.853571	-0.889286	-0.635714	0.378571	0.535714	0.425	-0.446429	-0.417857	-0.532143	1	0.767857	0.357143	-0.45	-0.767857	-0.875	-0.457143	-0.55	-0.428571	-0.425	0.0535714	-0.871429	-0.932143	-0.428571	-0.728571	-0.675	-0.232143	-0.828571	-0.414286	-0.192857	-0.757143	-0.721429	-0.435714	-0.653571	-0.0892857	-0.417857	0.585714	-0.485714	-0.478571	-0.489286	0.642857	0.507143	-0.614286	-0.603571	0.407143	0.407143	0.296429	-0.9	-0.521429	-0.35	0.739286	-0.546429	-0.289286	0.839286	0.889286	-0.789286	0.9	0.485714	-0.5	-0.235714	-0.367857	0.575	0.528571	0.471429	-0.628571	-0.639286	-0.757143	-0.675	-0.4	0.910714	-0.585714	-0.685714	-0.4	0.628571	0.843611	-0.65	-0.664286	-0.664286	-0.821429	0.432143	-0.364286	0.25	-0.109026	-0.146429	-0.403571	0.239286	0.478571	0.392857	0.523682	0.385714	0.0892857	0.175	0.132143	0.142857	0.275	0.369973	0.107143	0.292857	-0.289286	-0.417857	0.457143	-0.289286	0.353571	-0.278571	0.539286	0.192857	0.467857	0.110714	0.225	0.453571	0.35	0.319574	0.428571	0.460714	0.5	0.246429	0.464286	0.101877	-0.171429	0.310714	-0.221429	-0.332143	-0.475	-0.260714	0.167857	-0.446429	-0.346429	0.25	0.435714	0.375	0.167857	0.132143	0.0142857	0.332143	0.425	-0.0357143	0.275	0.435714	0.0571429	0.428571	0.164286	0.335714	0.214581	-0.2	0.428571	0.05	-0.0714286	0.489286	0.210903	0.411081	0.364286	0.175	-0.317857
CIDEC	0.828571	0.367857	-0.139286	-0.539286	-0.307143	-0.482143	0.925	0.0785714	0.664286	-0.2	-0.285714	-0.278571	-0.332143	0.685714	-0.639286	-0.635714	0.360714	0.385714	0.542857	-0.303571	-0.289286	-0.375	0.767857	1	0.432143	-0.435714	-0.407143	-0.746429	-0.346429	-0.385714	-0.417857	-0.346429	0.285714	-0.55	-0.625	-0.321429	-0.407143	-0.4	0.325	-0.671429	-0.364286	-0.25	-0.55	-0.428571	-0.292857	-0.725	0.307143	-0.660714	0.535714	-0.235714	-0.417857	-0.307143	0.860714	0.421429	-0.478571	-0.503571	0.460714	0.385714	0.203571	-0.757143	-0.535714	0.0107143	0.635714	-0.321429	-0.121429	0.867857	0.817857	-0.678571	0.846429	0.503571	-0.0214286	-0.378571	-0.457143	0.5	0.253571	0.428571	-0.296429	-0.317857	-0.696429	-0.410714	-0.267857	0.882143	-0.282143	-0.385714	-0.335714	0.792857	0.693477	-0.342857	-0.517857	-0.321429	-0.642857	0.389286	-0.496429	-0.0464286	0.218052	0.0821429	0.0428571	0.278571	0.285714	0.328571	0.40572	0.278571	0.2	0.260714	0.196429	0.260714	0.0678571	0.159071	0.0714286	0.267857	0.1	-0.0571429	0.342857	-0.207143	0.125	0.0428571	0.464286	0.125	0.342857	-0.0607143	-0.0357143	0.321429	0.117857	0.129266	0.307143	0.371429	0.4	0.214286	0.296429	0.142985	0.282143	0.0571429	0.0321429	-0.15	-0.167857	0.0714286	0.0642857	-0.157143	-0.367857	0.0535714	0.257143	0.110714	0.192857	-0.0571429	-0.160714	0.160714	0.267857	-0.235714	0.107143	0.35	-0.0821429	0.253571	0.0714286	0.378571	0.345512	0.296429	0.525	0.364286	0.282143	0.467857	0.180518	0.430742	0.232143	0.0857143	0.125
CPT1A	0.675	0.135714	-0.342857	-0.25	-0.310714	-0.335714	0.514286	0.335714	0.45	-0.267857	-0.239286	-0.414286	-0.332143	0.371429	-0.242857	-0.439286	-0.242857	-0.0285714	-0.0428571	-0.335714	-0.360714	-0.560714	0.357143	0.432143	1	-0.442857	-0.117857	-0.117857	-0.167857	-0.278571	-0.378571	-0.353571	0.510714	-0.275	-0.392857	-0.4	-0.246429	-0.375	0.3	-0.182143	-0.378571	-0.132143	-0.328571	-0.171429	-0.310714	-0.442857	0.242857	-0.514286	0.525	-0.325	-0.210714	-0.139286	0.539286	-0.0678571	-0.421429	-0.25	0.475	-0.0642857	0.453571	-0.164286	-0.203571	-0.128571	0.425	0.346429	0.0821429	0.389286	0.446429	-0.0714286	0.507143	0.0892857	0.0857143	-0.167857	-0.325	0.2	-0.132143	-0.0607143	-0.421429	0.0107143	-0.375	0.189286	-0.314286	0.235714	-0.357143	-0.546429	-0.192857	0.303571	0.448615	-0.389286	-0.264286	-0.417857	-0.389286	0.514286	-0.446429	0.442857	-0.191242	-0.328571	-0.375	-0.1	-0.0142857	0.25	0.0875782	0.189286	0.203571	0.167857	-0.260714	-0.0464286	-0.175	-0.130474	-0.425	-0.175	-0.392857	-0.457143	-0.146429	-0.567857	-0.0785714	-0.267857	0.192857	0.0642857	-0.0392857	-0.0714286	0.0464286	-0.0428571	-0.0107143	-0.0269304	0.0964286	0.0714286	0.0678571	-0.0142857	0.0535714	-0.0214477	-0.0535714	-0.167857	-0.532143	-0.496429	-0.489286	-0.382143	-0.289286	-0.557143	-0.464286	-0.0607143	-0.1	-0.107143	-0.196429	-0.135714	-0.146429	-0.0857143	-0.0321429	0.0357143	-0.1	0.00714286	-0.0857143	-0.0714286	-0.253571	0.132143	0.210944	-0.257143	0.514286	0.221429	-0.153571	0.289286	0.318141	0.291332	0.0785714	0.15	-0.307143
CPT1B	-0.596429	0.278571	0.782143	0.475	0.817857	0.514286	-0.471429	-0.142857	-0.0107143	0.817857	0.432143	0.882143	0.889286	-0.432143	0.246429	0.635714	0.0285714	0.446429	0.439286	0.864286	0.889286	0.814286	-0.45	-0.435714	-0.442857	1	0.471429	0.353571	0.828571	0.817857	0.835714	0.857143	-0.360714	0.517857	0.453571	0.864286	0.578571	0.685714	-0.321429	0.496429	0.864286	0.821429	0.492857	0.567857	0.85	0.575	0.0178571	0.832143	-0.85	0.8	0.85	0.846429	-0.678571	0.467857	0.210714	0.653571	-0.914286	0.489286	-0.857143	0.367857	0.85	0.621429	-0.275	0.214286	0.210714	-0.557143	-0.428571	0.396429	-0.45	0.403571	-0.075	0.510714	0.607143	-0.857143	0.303571	0.442857	0.771429	-0.00357143	0.207143	-0.217857	0.864286	-0.45	0.828571	0.710714	0.817857	-0.178571	-0.461126	0.682143	0.642857	0.746429	0.228571	-0.871429	0.864286	-0.45	0.110813	0.278571	0.167857	0.317857	0.389286	0.407143	0.357462	0.389286	0.417857	0.435714	0.25	0.607143	0.160714	0.371761	0.0142857	0.371429	0.0214286	0.0642857	0.485714	0.228571	0.357143	0.282143	0.178571	0.575	0.471429	0.560714	0.457143	0.45	0.471429	0.25135	0.414286	0.428571	0.417857	0.453571	0.396429	0.532619	-0.0964286	0.242857	0.182143	0.117857	0.1	0.228571	0.578571	0.235714	0.389286	0.325	0.503571	0.446429	0.392857	0.578571	0.696429	0.560714	0.482143	0.271429	0.557143	0.396429	0.535714	0.442857	0.685714	0.328571	0.483716	0.0428571	0.160714	0.282143	0.214286	0.296429	0.461126	0.353888	0.482143	0.557143	0.0464286
CRAT	-0.55	0.242857	0.446429	0.853571	0.657143	0.839286	-0.553571	0.45	-0.192857	0.557143	0.717857	0.553571	0.521429	-0.764286	0.7	0.55	-0.421429	-0.228571	-0.139286	0.567857	0.514286	0.557143	-0.767857	-0.407143	-0.117857	0.471429	1	0.792857	0.578571	0.589286	0.439286	0.535714	0.110714	0.907143	0.778571	0.571429	0.85	0.703571	0.371429	0.839286	0.521429	0.367857	0.685714	0.842857	0.582143	0.575	0.55	0.325	-0.453571	0.642857	0.625	0.632143	-0.317857	-0.221429	0.485714	0.635714	-0.360714	-0.0107143	-0.246429	0.821429	0.585714	0.689286	-0.353571	0.657143	0.407143	-0.514286	-0.696429	0.778571	-0.639286	-0.0928571	0.607143	0.3	0.492857	-0.517857	-0.403571	-0.157143	0.742857	0.728571	0.564286	0.564286	0.578571	-0.689286	0.7	0.732143	0.628571	-0.328571	-0.743521	0.857143	0.85	0.764286	0.714286	-0.421429	0.378571	-0.257143	0.100089	0.110714	0.228571	-0.221429	-0.396429	-0.214286	-0.400358	-0.296429	0.0392857	-0.0428571	-0.175	0.0107143	-0.410714	-0.357462	-0.3	-0.267857	0.117857	0.221429	-0.357143	-0.139286	-0.496429	0.15	-0.467857	-0.103571	-0.317857	-0.1	-0.192857	-0.342857	-0.364286	-0.197489	-0.3	-0.296429	-0.314286	-0.164286	-0.389286	0.00178731	0.217857	-0.346429	0.196429	0.242857	0.278571	0.160714	-0.214286	0.167857	-0.0285714	-0.221429	-0.342857	-0.371429	-0.117857	-0.142857	-0.0107143	-0.246429	-0.314286	-0.228571	-0.235714	-0.307143	-0.0428571	-0.360714	-0.167857	-0.314286	0.0218218	0.232143	-0.128571	0.221429	0.0392857	-0.235714	0.051832	-0.11975	-0.182143	0.00714286	0.325
CROT	-0.675	-0.025	0.164286	0.846429	0.510714	0.792857	-0.796429	0.285714	-0.410714	0.289286	0.639286	0.371429	0.439286	-0.810714	0.792857	0.596429	-0.510714	-0.475	-0.514286	0.378571	0.339286	0.453571	-0.875	-0.746429	-0.117857	0.353571	0.792857	1	0.457143	0.521429	0.346429	0.375	0.0892857	0.853571	0.846429	0.378571	0.767857	0.642857	0.25	0.821429	0.339286	0.185714	0.703571	0.714286	0.396429	0.664286	0.167857	0.364286	-0.432143	0.407143	0.457143	0.442857	-0.514286	-0.521429	0.5	0.592857	-0.285714	-0.339286	-0.146429	0.964286	0.532143	0.3	-0.614286	0.6	0.4	-0.764286	-0.878571	0.839286	-0.767857	-0.45	0.507143	0.264286	0.396429	-0.514286	-0.542857	-0.503571	0.546429	0.721429	0.703571	0.735714	0.332143	-0.910714	0.460714	0.575	0.4	-0.539286	-0.782842	0.660714	0.696429	0.614286	0.760714	-0.317857	0.282143	-0.103571	-0.0965148	-0.0535714	0.025	-0.364286	-0.492857	-0.357143	-0.586238	-0.385714	-0.121429	-0.228571	-0.321429	-0.225	-0.321429	-0.39857	-0.325	-0.460714	0.0142857	0.139286	-0.535714	-0.128571	-0.442857	-0.0214286	-0.578571	-0.203571	-0.514286	-0.114286	-0.132143	-0.507143	-0.371429	-0.211852	-0.439286	-0.503571	-0.539286	-0.328571	-0.492857	-0.176944	0.0428571	-0.328571	-0.0321429	0.132143	0.189286	-0.0714286	-0.321429	0.0678571	0.0892857	-0.239286	-0.467857	-0.4	-0.242857	-0.160714	-0.0535714	-0.357143	-0.453571	-0.025	-0.314286	-0.478571	-0.0714286	-0.489286	-0.303571	-0.478571	-0.232766	-0.110714	-0.317857	-0.05	-0.210714	-0.439286	-0.080429	-0.380697	-0.325	-0.0964286	0.0857143
CS	-0.435714	0.457143	0.817857	0.653571	0.885714	0.657143	-0.325	-0.0964286	0.153571	0.9	0.575	0.917857	0.914286	-0.553571	0.257143	0.642857	-0.292857	0.442857	0.457143	0.928571	0.878571	0.771429	-0.457143	-0.346429	-0.167857	0.828571	0.578571	0.457143	1	0.892857	0.917857	0.939286	-0.132143	0.6	0.535714	0.932143	0.753571	0.782143	-0.0642857	0.592857	0.921429	0.814286	0.514286	0.817857	0.964286	0.617857	0.0964286	0.657143	-0.771429	0.914286	0.917857	0.953571	-0.542857	0.403571	-0.0392857	0.792857	-0.842857	0.525	-0.75	0.482143	0.817857	0.810714	-0.0642857	0.442857	0.428571	-0.503571	-0.464286	0.542857	-0.425	0.457143	0.025	0.521429	0.671429	-0.857143	0.314286	0.471429	0.814286	0.0607143	0.253571	-0.0571429	0.925	-0.478571	0.878571	0.692857	0.928571	-0.171429	-0.580876	0.760714	0.742857	0.778571	0.175	-0.896429	0.814286	-0.253571	0	0.114286	0.0357143	0.210714	0.364286	0.492857	0.344951	0.457143	0.596429	0.560714	0.117857	0.617857	0.0714286	0.266309	-0.182143	0.232143	-0.025	-0.0142857	0.403571	-0.075	0.217857	0.228571	0.232143	0.625	0.428571	0.557143	0.496429	0.414286	0.392857	0.421909	0.45	0.425	0.4	0.407143	0.403571	0.527257	-0.103571	0.139286	-0.0428571	-0.0178571	-0.00714286	0.0571429	0.45	0.0142857	0.278571	0.414286	0.4	0.360714	0.246429	0.546429	0.664286	0.464286	0.421429	0.296429	0.467857	0.353571	0.560714	0.342857	0.532143	0.275	0.640106	0.0142857	0.439286	0.539286	0.289286	0.471429	0.65773	0.552279	0.546429	0.678571	0.0642857
DGAT1	-0.45	0.496429	0.728571	0.732143	0.903571	0.725	-0.439286	0.00357143	0.221429	0.867857	0.785714	0.917857	0.882143	-0.560714	0.425	0.735714	-0.0428571	0.296429	0.346429	0.867857	0.828571	0.857143	-0.55	-0.385714	-0.278571	0.817857	0.589286	0.521429	0.892857	1	0.807143	0.896429	0.0321429	0.696429	0.617857	0.857143	0.789286	0.882143	0.0678571	0.635714	0.842857	0.735714	0.660714	0.757143	0.860714	0.503571	0.0821429	0.614286	-0.775	0.839286	0.782143	0.857143	-0.571429	0.303571	0.121429	0.746429	-0.775	0.396429	-0.75	0.532143	0.657143	0.678571	-0.357143	0.439286	0.503571	-0.467857	-0.510714	0.425	-0.446429	0.282143	0.0678571	0.403571	0.714286	-0.85	0.178571	0.332143	0.825	0.160714	0.367857	0.0392857	0.871429	-0.489286	0.832143	0.710714	0.8	-0.110714	-0.654156	0.789286	0.639286	0.878571	0.342857	-0.860714	0.664286	-0.478571	0.0571939	0.182143	0.182143	0.192857	0.228571	0.35	0.268097	0.310714	0.389286	0.435714	0.289286	0.517857	0.0785714	0.198392	0.0357143	0.164286	0.0857143	0.0821429	0.303571	-0.00357143	0.121429	0.246429	0.15	0.507143	0.292857	0.467857	0.367857	0.282143	0.289286	0.280076	0.285714	0.292857	0.271429	0.303571	0.267857	0.432529	0	0.114286	0.135714	0.0785714	0.0714286	0.157143	0.35	0.0571429	0.189286	0.303571	0.310714	0.242857	0.278571	0.45	0.507143	0.335714	0.292857	0.221429	0.364286	0.235714	0.442857	0.210714	0.467857	0.235714	0.465531	0.0428571	0.278571	0.489286	0.189286	0.317857	0.521895	0.366399	0.421429	0.528571	0.0571429
DGAT2	-0.55	0.403571	0.85	0.560714	0.842857	0.557143	-0.364286	-0.185714	0.0642857	0.839286	0.482143	0.903571	0.832143	-0.496429	0.196429	0.771429	-0.164286	0.425	0.421429	0.896429	0.892857	0.764286	-0.428571	-0.417857	-0.378571	0.835714	0.439286	0.346429	0.917857	0.807143	1	0.953571	-0.278571	0.471429	0.507143	0.867857	0.628571	0.707143	-0.203571	0.510714	0.946429	0.817857	0.503571	0.696429	0.928571	0.667857	-0.0571429	0.746429	-0.735714	0.846429	0.835714	0.825	-0.660714	0.389286	0.0785714	0.742857	-0.921429	0.432143	-0.814286	0.382143	0.753571	0.707143	-0.0607143	0.303571	0.325	-0.5	-0.435714	0.464286	-0.542857	0.396429	-0.0678571	0.485714	0.739286	-0.732143	0.417857	0.485714	0.75	-0.0642857	0.389286	-0.15	0.892857	-0.471429	0.817857	0.732143	0.903571	-0.196429	-0.537981	0.689286	0.692857	0.7	0.167857	-0.9	0.846429	-0.207143	0.103664	0.282143	0.110714	0.392857	0.471429	0.503571	0.412869	0.517857	0.617857	0.589286	0.2	0.660714	0.310714	0.455764	-0.0321429	0.45	0.107143	0.1	0.478571	0.142857	0.360714	0.310714	0.317857	0.671429	0.492857	0.703571	0.596429	0.507143	0.475	0.479361	0.539286	0.5	0.464286	0.542857	0.482143	0.655943	-0.0535714	0.385714	0.146429	0.189286	0.117857	0.167857	0.575	0.185714	0.478571	0.592857	0.478571	0.514286	0.396429	0.7	0.789286	0.582143	0.514286	0.382143	0.589286	0.478571	0.717857	0.460714	0.657143	0.360714	0.57464	-0.025	0.242857	0.339286	0.189286	0.378571	0.554066	0.464701	0.528571	0.646429	0.0464286
EHHADH	-0.496429	0.507143	0.871429	0.6	0.903571	0.603571	-0.332143	-0.171429	0.110714	0.910714	0.575	0.957143	0.885714	-0.475	0.228571	0.757143	-0.0892857	0.471429	0.475	0.942857	0.925	0.807143	-0.425	-0.346429	-0.353571	0.857143	0.535714	0.375	0.939286	0.896429	0.953571	1	-0.175	0.55	0.496429	0.903571	0.703571	0.8	-0.128571	0.585714	0.964286	0.853571	0.535714	0.735714	0.939286	0.592857	0.1	0.742857	-0.757143	0.907143	0.860714	0.882143	-0.607143	0.464286	0.0464286	0.771429	-0.903571	0.521429	-0.825	0.421429	0.732143	0.789286	-0.0678571	0.328571	0.414286	-0.435714	-0.403571	0.439286	-0.460714	0.45	-0.025	0.478571	0.771429	-0.778571	0.425	0.535714	0.828571	-0.0142857	0.375	-0.128571	0.932143	-0.414286	0.867857	0.746429	0.935714	-0.110714	-0.586238	0.767857	0.692857	0.789286	0.214286	-0.910714	0.842857	-0.303571	0.0303843	0.225	0.121429	0.339286	0.446429	0.507143	0.412869	0.478571	0.560714	0.571429	0.246429	0.657143	0.228571	0.407507	-0.0142857	0.367857	0.0785714	0.0785714	0.475	0.05	0.296429	0.253571	0.296429	0.653571	0.492857	0.653571	0.567857	0.489286	0.457143	0.49911	0.5	0.496429	0.471429	0.492857	0.453571	0.616622	-0.0607143	0.321429	0.203571	0.182143	0.114286	0.185714	0.521429	0.121429	0.389286	0.539286	0.482143	0.467857	0.371429	0.642857	0.703571	0.546429	0.5	0.292857	0.557143	0.453571	0.653571	0.432143	0.614286	0.317857	0.618284	0.00714286	0.307143	0.478571	0.210714	0.432143	0.627346	0.514746	0.560714	0.675	0.107143
ELOVL3	0.525	0.135714	-0.396429	0.2	-0.00714286	0.0607143	0.160714	0.564286	0.510714	-0.107143	0.35	-0.167857	-0.217857	-0.0464286	0.0714286	0.0392857	-0.0535714	-0.275	-0.157143	-0.117857	-0.253571	-0.107143	0.0535714	0.285714	0.510714	-0.360714	0.110714	0.0892857	-0.132143	0.0321429	-0.278571	-0.175	1	0.164286	0.0178571	-0.196429	0.146429	-0.0678571	0.664286	0.164286	-0.15	-0.235714	0.285714	0.0285714	-0.146429	-0.385714	0.0357143	-0.385714	0.525	-0.271429	-0.267857	-0.221429	0.257143	-0.171429	-0.0464286	-0.0107143	0.289286	-0.171429	0.385714	0.0928571	-0.375	-0.153571	-0.0678571	0.482143	0.689286	0.403571	0.110714	0.0321429	0.178571	-0.253571	0.210714	-0.0785714	0.103571	0.164286	-0.339286	-0.182143	-0.221429	0.103571	0.0714286	0.496429	-0.0821429	0.0428571	-0.232143	-0.271429	-0.175	0.217857	0.112601	-0.0214286	-0.121429	-0.0357143	-0.0714286	0.310714	-0.496429	0.178571	0.264522	0.025	-0.103571	0.00357143	-0.146429	-0.075	-0.142985	-0.075	-0.0892857	-0.114286	-0.253571	-0.139286	0.0964286	-0.0482574	-0.235714	-0.1	0.0178571	-0.103571	-0.264286	-0.285714	-0.310714	0.228571	0.075	-0.0428571	-0.175	-0.1	-0.128571	-0.146429	-0.135714	0.0915633	-0.135714	-0.157143	-0.171429	-0.135714	-0.157143	-0.100089	0.235714	-0.025	-0.132143	-0.0535714	-0.114286	0.0821429	-0.221429	-0.317857	-0.5	0.025	-0.153571	-0.203571	0.228571	-0.117857	-0.192857	-0.217857	-0.2	0.025	-0.121429	-0.0607143	-0.0928571	-0.15	-0.221429	0.0892857	-0.0581914	0.0178571	0.135714	-0.0178571	-0.182143	0.0535714	0.105451	0.0107239	-0.0285714	0.0357143	-0.142857
ELOVL4	-0.621429	0.175	0.421429	0.935714	0.721429	0.921429	-0.739286	0.428571	-0.203571	0.582143	0.853571	0.621429	0.607143	-0.9	0.792857	0.660714	-0.432143	-0.310714	-0.178571	0.632143	0.557143	0.714286	-0.871429	-0.55	-0.275	0.517857	0.907143	0.853571	0.6	0.696429	0.471429	0.55	0.164286	1	0.9	0.617857	0.9	0.757143	0.367857	0.871429	0.557143	0.321429	0.871429	0.835714	0.621429	0.65	0.310714	0.414286	-0.528571	0.632143	0.628571	0.607143	-0.507143	-0.246429	0.532143	0.685714	-0.446429	-0.0821429	-0.325	0.871429	0.596429	0.55	-0.560714	0.653571	0.553571	-0.642857	-0.807143	0.8	-0.728571	-0.235714	0.578571	0.335714	0.546429	-0.603571	-0.403571	-0.221429	0.757143	0.692857	0.610714	0.614286	0.617857	-0.767857	0.682143	0.753571	0.575	-0.389286	-0.781055	0.867857	0.778571	0.828571	0.775	-0.510714	0.410714	-0.357143	0.214477	0.232143	0.325	-0.175	-0.407143	-0.3	-0.453977	-0.339286	-0.00357143	-0.103571	-0.128571	-0.0285714	-0.296429	-0.341376	-0.185714	-0.271429	0.257143	0.357143	-0.332143	0.0464286	-0.446429	0.267857	-0.5	-0.0964286	-0.325	-0.0964286	-0.210714	-0.339286	-0.328571	-0.143629	-0.353571	-0.35	-0.378571	-0.182143	-0.396429	-0.0339589	0.246429	-0.317857	0.2	0.314286	0.4	0.307143	-0.075	0.282143	0.0642857	-0.203571	-0.314286	-0.35	-0.0321429	-0.0964286	0.025	-0.246429	-0.325	-0.107143	-0.214286	-0.346429	-0.0321429	-0.360714	-0.103571	-0.325	-0.0691023	0.246429	-0.221429	0.114286	0.0785714	-0.292857	-0.0268097	-0.200179	-0.192857	-0.0214286	0.357143
ELOVL6	-0.714286	0.125	0.396429	0.942857	0.646429	0.953571	-0.753571	0.339286	-0.228571	0.425	0.814286	0.582143	0.564286	-0.885714	0.85	0.685714	-0.385714	-0.432143	-0.275	0.539286	0.5	0.685714	-0.932143	-0.625	-0.392857	0.453571	0.778571	0.846429	0.535714	0.617857	0.507143	0.496429	0.0178571	0.9	1	0.539286	0.857143	0.789286	0.382143	0.778571	0.467857	0.203571	0.810714	0.792857	0.560714	0.646429	0.103571	0.346429	-0.557143	0.589286	0.471429	0.503571	-0.525	-0.417857	0.539286	0.685714	-0.435714	-0.282143	-0.392857	0.864286	0.485714	0.45	-0.660714	0.542857	0.428571	-0.717857	-0.889286	0.721429	-0.839286	-0.375	0.596429	0.289286	0.410714	-0.535714	-0.471429	-0.35	0.735714	0.632143	0.717857	0.614286	0.492857	-0.825	0.675	0.803571	0.446429	-0.492857	-0.832887	0.785714	0.682143	0.796429	0.735714	-0.528571	0.328571	-0.382143	0.280608	0.310714	0.45	-0.0821429	-0.389286	-0.303571	-0.455764	-0.3	0.0535714	-0.0464286	-0.0464286	0.0214286	-0.153571	-0.27882	-0.0428571	-0.160714	0.453571	0.532143	-0.35	0.225	-0.335714	0.385714	-0.45	-0.1	-0.375	-0.025	-0.164286	-0.360714	-0.332143	-0.204671	-0.328571	-0.378571	-0.421429	-0.117857	-0.382143	0.023235	0.371429	-0.221429	0.289286	0.417857	0.525	0.3	-0.0821429	0.457143	0.285714	-0.164286	-0.357143	-0.317857	0	-0.0535714	0.0571429	-0.242857	-0.335714	0.0535714	-0.203571	-0.325	0.0464286	-0.367857	-0.075	-0.246429	-0.134568	0.3	-0.332143	0.0607143	0.121429	-0.396429	-0.153709	-0.328865	-0.292857	-0.121429	0.378571
FABP4	-0.467857	0.360714	0.782143	0.646429	0.882143	0.671429	-0.367857	-0.171429	0.0678571	0.903571	0.575	0.921429	0.896429	-0.603571	0.253571	0.610714	-0.189286	0.482143	0.507143	0.928571	0.853571	0.878571	-0.428571	-0.321429	-0.4	0.864286	0.571429	0.378571	0.932143	0.857143	0.867857	0.903571	-0.196429	0.617857	0.539286	1	0.767857	0.778571	-0.132143	0.567857	0.917857	0.742857	0.525	0.785714	0.960714	0.610714	0.0428571	0.685714	-0.803571	0.910714	0.878571	0.889286	-0.542857	0.467857	0.00357143	0.778571	-0.867857	0.596429	-0.753571	0.435714	0.782143	0.778571	-0.125	0.314286	0.417857	-0.453571	-0.510714	0.457143	-0.407143	0.45	-0.0107143	0.6	0.675	-0.825	0.307143	0.503571	0.839286	0.0214286	0.185714	-0.164286	0.942857	-0.410714	0.9	0.739286	0.882143	-0.228571	-0.593387	0.810714	0.735714	0.817857	0.182143	-0.953571	0.835714	-0.385714	0.101877	0.203571	0.117857	0.228571	0.342857	0.378571	0.298481	0.35	0.471429	0.45	0.164286	0.589286	0.0964286	0.275246	-0.0535714	0.278571	0.0642857	0.0821429	0.442857	0.0392857	0.189286	0.314286	0.15	0.542857	0.439286	0.482143	0.389286	0.407143	0.35	0.384207	0.378571	0.375	0.367857	0.382143	0.360714	0.464701	-0.0571429	0.153571	0.0678571	0.0714286	0.0892857	0.157143	0.507143	0.114286	0.228571	0.335714	0.425	0.346429	0.328571	0.5	0.625	0.453571	0.410714	0.232143	0.453571	0.332143	0.492857	0.353571	0.564286	0.235714	0.516449	0.157143	0.314286	0.457143	0.342857	0.4	0.523682	0.461126	0.521429	0.578571	0.125
FAR1	-0.492857	0.325	0.514286	0.95	0.825	0.946429	-0.539286	0.189286	-0.0214286	0.653571	0.857143	0.753571	0.728571	-0.828571	0.610714	0.657143	-0.328571	-0.0392857	0.0392857	0.725	0.635714	0.789286	-0.728571	-0.407143	-0.246429	0.578571	0.85	0.767857	0.753571	0.789286	0.628571	0.703571	0.146429	0.9	0.857143	0.767857	1	0.882143	0.342857	0.789286	0.675	0.389286	0.732143	0.935714	0.760714	0.628571	0.242857	0.382143	-0.592857	0.785714	0.657143	0.707143	-0.403571	-0.0642857	0.242857	0.75	-0.567857	0.132143	-0.471429	0.792857	0.6	0.692857	-0.392857	0.557143	0.610714	-0.542857	-0.764286	0.682143	-0.592857	-0.025	0.457143	0.375	0.560714	-0.682143	-0.235714	-0.0214286	0.864286	0.489286	0.492857	0.421429	0.703571	-0.667857	0.821429	0.825	0.678571	-0.310714	-0.782842	0.928571	0.785714	0.907143	0.514286	-0.678571	0.475	-0.335714	0.142985	0.203571	0.235714	0.025	-0.110714	0.0107143	-0.19303	-0.0285714	0.260714	0.182143	-0.0821429	0.257143	-0.0785714	-0.0697051	-0.207143	-0.05	0.260714	0.282143	-0.0714286	-0.05	-0.203571	0.278571	-0.207143	0.189286	-0.0642857	0.178571	0.0857143	-0.075	-0.0892857	0.125675	-0.0464286	-0.0785714	-0.107143	0.0642857	-0.1	0.221627	0.228571	-0.075	0.125	0.207143	0.275	0.164286	0.0678571	0.175	0.110714	0.0678571	-0.0642857	-0.0857143	0.142857	0.157143	0.242857	0.0107143	-0.05	0.0535714	0.0428571	-0.0571429	0.232143	-0.110714	0.0928571	-0.0964286	0.185485	0.175	0.05	0.346429	0.139286	-0.00714286	0.260947	0.0625559	0.103571	0.253571	0.246429
FAR2	-0.564286	0.503571	0.678571	0.839286	0.853571	0.875	-0.460714	-0.0107143	0.0535714	0.714286	0.810714	0.85	0.821429	-0.617857	0.614286	0.682143	-0.1	0.0928571	0.185714	0.767857	0.746429	0.832143	-0.675	-0.4	-0.375	0.685714	0.703571	0.642857	0.782143	0.882143	0.707143	0.8	-0.0678571	0.757143	0.789286	0.778571	0.882143	1	0.228571	0.689286	0.682143	0.553571	0.635714	0.810714	0.767857	0.492857	0.2	0.478571	-0.764286	0.857143	0.628571	0.764286	-0.446429	0.0714286	0.171429	0.8	-0.639286	0.2	-0.717857	0.678571	0.539286	0.707143	-0.421429	0.396429	0.435714	-0.514286	-0.653571	0.439286	-0.535714	0.114286	0.342857	0.392857	0.528571	-0.728571	-0.0285714	0.135714	0.914286	0.339286	0.507143	0.189286	0.717857	-0.542857	0.882143	0.835714	0.678571	-0.217857	-0.811439	0.857143	0.625	0.939286	0.464286	-0.803571	0.535714	-0.582143	0.0589813	0.207143	0.346429	0.110714	0.0321429	0.175	0.0411081	0.110714	0.314286	0.346429	0.3	0.435714	-0.0214286	0.0268097	0.128571	0.0571429	0.307143	0.339286	0.0964286	0.025	-0.0214286	0.264286	-0.05	0.289286	0.0642857	0.310714	0.221429	0.05	0.05	0.111312	0.0892857	0.075	0.0535714	0.192857	0.05	0.323503	0.221429	-0.00714286	0.328571	0.271429	0.310714	0.164286	0.135714	0.232143	0.278571	0.103571	0.0714286	0.0392857	0.15	0.246429	0.3	0.135714	0.0928571	0.160714	0.15	0.0571429	0.317857	-0.00714286	0.260714	0.0607143	0.309142	0.225	0.107143	0.535714	0.242857	0.0964286	0.314567	0.13941	0.160714	0.282143	0.289286
FASN	0.207143	0.378571	-0.0928571	0.414286	0.117857	0.410714	0.132143	0.721429	0.432143	-0.0535714	0.55	-0.00357143	-0.05	-0.175	0.353571	0.0107143	-0.142857	-0.45	-0.125	-0.0464286	-0.0892857	0.025	-0.232143	0.325	0.3	-0.321429	0.371429	0.25	-0.0642857	0.0678571	-0.203571	-0.128571	0.664286	0.367857	0.382143	-0.132143	0.342857	0.228571	1	0.153571	-0.185714	-0.292857	0.335714	0.232143	-0.0321429	-0.257143	0.410714	-0.539286	0.296429	0.0107143	-0.217857	-0.0678571	0.417857	-0.375	0.217857	0.0642857	0.367857	-0.264286	0.171429	0.217857	-0.321429	0.196429	-0.182143	0.396429	0.407143	0.210714	-0.0714286	0.117857	-0.0357143	-0.217857	0.710714	-0.264286	-0.135714	0.192857	-0.539286	-0.285714	0.157143	0.514286	0.225	0.6	-0.0607143	-0.0357143	0.0714286	0.157143	-0.164286	0.296429	-0.126899	0.260714	0.0464286	0.282143	0.239286	0.221429	-0.535714	-0.246429	0.462914	0.214286	0.357143	-0.1	-0.435714	-0.264286	-0.355675	-0.307143	-0.0571429	-0.110714	-0.0607143	-0.0892857	-0.257143	-0.396783	-0.107143	-0.228571	0.442857	0.378571	-0.432143	-0.153571	-0.542857	0.357143	-0.182143	-0.289286	-0.421429	-0.364286	-0.446429	-0.4	-0.5	-0.276485	-0.35	-0.364286	-0.389286	-0.264286	-0.432143	-0.173369	0.657143	-0.4	0.225	0.221429	0.282143	0.267857	-0.414286	0.125	-0.275	-0.317857	-0.464286	-0.546429	-0.0107143	-0.421429	-0.439286	-0.464286	-0.453571	-0.289286	-0.428571	-0.296429	-0.325	-0.460714	-0.385714	-0.0892857	-0.0581914	0.510714	0.025	0.221429	0.192857	-0.178571	-0.184093	-0.175156	-0.392857	-0.289286	0.428571
FGF1	-0.596429	0.0892857	0.371429	0.85	0.639286	0.782143	-0.732143	0.285714	-0.289286	0.532143	0.664286	0.55	0.528571	-0.814286	0.785714	0.725	-0.485714	-0.303571	-0.264286	0.617857	0.521429	0.582143	-0.828571	-0.671429	-0.182143	0.496429	0.839286	0.821429	0.592857	0.635714	0.510714	0.585714	0.164286	0.871429	0.778571	0.567857	0.789286	0.689286	0.153571	1	0.575	0.435714	0.803571	0.775	0.564286	0.589286	0.164286	0.567857	-0.482143	0.560714	0.607143	0.578571	-0.653571	-0.232143	0.367857	0.810714	-0.528571	-0.167857	-0.292857	0.921429	0.578571	0.45	-0.45	0.764286	0.610714	-0.632143	-0.760714	0.810714	-0.75	-0.3	0.407143	0.560714	0.632143	-0.621429	-0.289286	-0.192857	0.610714	0.475	0.717857	0.610714	0.582143	-0.810714	0.614286	0.582143	0.628571	-0.6	-0.80429	0.7	0.7	0.642857	0.657143	-0.503571	0.503571	-0.103571	0.0142985	0.103571	0.178571	-0.125	-0.264286	-0.160714	-0.344951	-0.2	0.0678571	-0.0107143	-0.146429	0	-0.128571	-0.178731	-0.157143	-0.182143	0.103571	0.225	-0.314286	0.0357143	-0.292857	0.232143	-0.378571	0.0214286	-0.246429	0.103571	0.0285714	-0.253571	-0.157143	0.00179536	-0.228571	-0.25	-0.278571	-0.0571429	-0.267857	0.0607686	0.0678571	-0.117857	0.171429	0.325	0.35	0.207143	-0.0428571	0.171429	0.175	-0.0321429	-0.225	-0.175	-0.00357143	0.0642857	0.171429	-0.132143	-0.207143	0.203571	-0.075	-0.232143	0.167857	-0.228571	-0.0392857	-0.225	-0.0290957	0.0642857	-0.217857	0.0928571	-0.0535714	-0.217857	0.117963	-0.128686	-0.0892857	0.110714	0.189286
G0S2	-0.485714	0.353571	0.821429	0.571429	0.864286	0.567857	-0.378571	-0.117857	0.0678571	0.9	0.528571	0.925	0.853571	-0.539286	0.160714	0.739286	-0.135714	0.467857	0.467857	0.939286	0.892857	0.792857	-0.414286	-0.364286	-0.378571	0.864286	0.521429	0.339286	0.921429	0.842857	0.946429	0.964286	-0.15	0.557143	0.467857	0.917857	0.675	0.682143	-0.185714	0.575	1	0.810714	0.557143	0.728571	0.946429	0.653571	0.025	0.771429	-0.717857	0.853571	0.896429	0.857143	-0.660714	0.478571	0.1	0.714286	-0.932143	0.539286	-0.75	0.385714	0.782143	0.75	-0.0642857	0.325	0.432143	-0.457143	-0.414286	0.510714	-0.489286	0.428571	-0.0928571	0.482143	0.8	-0.775	0.407143	0.528571	0.767857	-0.05	0.325	-0.125	0.953571	-0.439286	0.825	0.710714	0.935714	-0.164286	-0.525469	0.746429	0.746429	0.732143	0.196429	-0.889286	0.878571	-0.192857	0.105451	0.242857	0.0785714	0.328571	0.446429	0.446429	0.373548	0.45	0.517857	0.485714	0.0964286	0.596429	0.242857	0.427167	-0.135714	0.385714	0.0357143	0.0321429	0.482143	0.121429	0.285714	0.317857	0.275	0.642857	0.510714	0.621429	0.517857	0.510714	0.471429	0.522449	0.485714	0.482143	0.457143	0.460714	0.446429	0.580876	-0.125	0.328571	0.114286	0.142857	0.0892857	0.239286	0.589286	0.139286	0.367857	0.560714	0.503571	0.482143	0.417857	0.653571	0.739286	0.553571	0.496429	0.267857	0.578571	0.457143	0.632143	0.471429	0.632143	0.307143	0.578277	0.00714286	0.264286	0.328571	0.217857	0.414286	0.588025	0.504022	0.582143	0.685714	0.0714286
GK	-0.382143	0.567857	0.821429	0.310714	0.778571	0.271429	-0.189286	-0.132143	0.153571	0.878571	0.3	0.778571	0.732143	-0.192857	0.117857	0.621429	-0.125	0.557143	0.535714	0.839286	0.875	0.632143	-0.192857	-0.25	-0.132143	0.821429	0.367857	0.185714	0.814286	0.735714	0.817857	0.853571	-0.235714	0.321429	0.203571	0.742857	0.389286	0.553571	-0.292857	0.435714	0.810714	1	0.396429	0.435714	0.803571	0.396429	0.164286	0.771429	-0.603571	0.725	0.814286	0.792857	-0.525	0.596429	0.00714286	0.692857	-0.785714	0.571429	-0.764286	0.225	0.721429	0.635714	0.117857	0.375	0.260714	-0.257143	-0.121429	0.282143	-0.257143	0.592857	-0.0964286	0.6	0.710714	-0.65	0.567857	0.664286	0.582143	-0.0892857	0.196429	-0.292857	0.853571	-0.228571	0.664286	0.478571	0.885714	0.025	-0.296694	0.528571	0.514286	0.542857	0.0857143	-0.739286	0.792857	-0.303571	0.0160858	0.217857	-0.0107143	0.35	0.482143	0.596429	0.537981	0.528571	0.567857	0.610714	0.396429	0.667857	0.167857	0.389634	0.0892857	0.389286	-0.132143	-0.0892857	0.510714	-0.0928571	0.321429	0.117857	0.328571	0.65	0.553571	0.65	0.589286	0.528571	0.5	0.380616	0.553571	0.575	0.564286	0.564286	0.503571	0.613048	-0.110714	0.285714	0.171429	0.125	-0.0392857	0.107143	0.528571	-0.0392857	0.217857	0.439286	0.532143	0.492857	0.328571	0.614286	0.714286	0.610714	0.564286	0.317857	0.567857	0.478571	0.628571	0.467857	0.664286	0.392857	0.629195	-0.075	0.360714	0.435714	0.0821429	0.485714	0.630921	0.570152	0.542857	0.642857	-0.0214286
GLUT4	-0.582143	0.242857	0.389286	0.825	0.735714	0.746429	-0.735714	0.467857	-0.0964286	0.575	0.817857	0.592857	0.521429	-0.789286	0.735714	0.832143	-0.371429	-0.328571	-0.157143	0.646429	0.592857	0.742857	-0.757143	-0.55	-0.328571	0.492857	0.685714	0.703571	0.514286	0.660714	0.503571	0.535714	0.285714	0.871429	0.810714	0.525	0.732143	0.635714	0.335714	0.803571	0.557143	0.396429	1	0.607143	0.589286	0.542857	0.0857143	0.517857	-0.353571	0.475	0.514286	0.432143	-0.632143	-0.167857	0.596429	0.710714	-0.503571	-0.15	-0.385714	0.732143	0.475	0.332143	-0.546429	0.689286	0.703571	-0.5	-0.657143	0.671429	-0.735714	-0.285714	0.503571	0.439286	0.685714	-0.460714	-0.242857	-0.128571	0.582143	0.503571	0.703571	0.564286	0.628571	-0.682143	0.517857	0.639286	0.525	-0.285714	-0.600536	0.732143	0.592857	0.710714	0.682143	-0.471429	0.364286	-0.360714	0.468275	0.5	0.357143	0.0892857	-0.253571	-0.232143	-0.327078	-0.228571	0.0535714	-0.0428571	0.025	0.0571429	0.0357143	-0.110813	0.025	-0.0214286	0.382143	0.45	-0.225	0.192857	-0.307143	0.453571	-0.335714	0.0178571	-0.203571	0.0928571	-0.0714286	-0.189286	-0.178571	-0.00897679	-0.228571	-0.235714	-0.278571	0.0107143	-0.271429	0.112601	0.371429	-0.05	0.367857	0.546429	0.5	0.503571	0.135714	0.346429	0.125	-0.00357143	-0.164286	-0.167857	0.264286	0.1	0.192857	-0.0821429	-0.185714	0.114286	-0.0392857	-0.175	0.164286	-0.2	0.0964286	-0.128571	-0.0981981	0.214286	-0.332143	-0.0857143	-0.0571429	-0.289286	-0.0607686	-0.214477	-0.164286	0.00357143	0.296429
GNPAT	-0.485714	0.257143	0.589286	0.896429	0.746429	0.903571	-0.489286	0.153571	-0.0464286	0.678571	0.753571	0.739286	0.707143	-0.828571	0.546429	0.596429	-0.421429	0.0107143	0.0642857	0.717857	0.617857	0.675	-0.721429	-0.428571	-0.171429	0.567857	0.842857	0.714286	0.817857	0.757143	0.696429	0.735714	0.0285714	0.835714	0.792857	0.785714	0.935714	0.810714	0.232143	0.775	0.728571	0.435714	0.607143	1	0.782143	0.7	0.25	0.378571	-0.65	0.825	0.753571	0.796429	-0.421429	-0.0607143	0.157143	0.717857	-0.585714	0.160714	-0.421429	0.757143	0.667857	0.778571	-0.264286	0.567857	0.460714	-0.596429	-0.739286	0.742857	-0.614286	0.05	0.339286	0.335714	0.560714	-0.721429	-0.164286	0.0214286	0.832143	0.439286	0.457143	0.364286	0.721429	-0.685714	0.839286	0.778571	0.757143	-0.403571	-0.807864	0.860714	0.857143	0.814286	0.482143	-0.696429	0.567857	-0.157143	-0.00536193	0.05	0.178571	-0.0607143	-0.0892857	0.0678571	-0.126899	0.0357143	0.328571	0.242857	-0.139286	0.242857	-0.178571	-0.107239	-0.307143	-0.0821429	0.128571	0.160714	-0.0571429	-0.0714286	-0.185714	0.2	-0.167857	0.221429	-0.0357143	0.182143	0.1	-0.0464286	-0.0714286	0.12747	0.0107143	-0.0214286	-0.05	0.0535714	-0.0464286	0.225201	0.0571429	-0.125	-0.0178571	0.0642857	0.171429	0.0642857	0.05	0.125	0.157143	0.110714	-0.075	-0.0714286	-0.0178571	0.164286	0.275	0.00714286	-0.0357143	0.0428571	0.0357143	-0.0571429	0.235714	-0.0964286	0.0714286	-0.0964286	0.272772	0.128571	0.15	0.403571	0.214286	0.0714286	0.328865	0.175156	0.160714	0.314286	0.203571
GPD1	-0.475	0.485714	0.853571	0.653571	0.935714	0.664286	-0.335714	-0.0535714	0.135714	0.932143	0.6	0.95	0.910714	-0.578571	0.242857	0.685714	-0.267857	0.45	0.517857	0.971429	0.928571	0.860714	-0.435714	-0.292857	-0.310714	0.85	0.582143	0.396429	0.964286	0.860714	0.928571	0.939286	-0.146429	0.621429	0.560714	0.960714	0.760714	0.767857	-0.0321429	0.564286	0.946429	0.803571	0.589286	0.782143	1	0.632143	0.114286	0.682143	-0.728571	0.921429	0.903571	0.9	-0.539286	0.457143	0.0678571	0.796429	-0.871429	0.560714	-0.792857	0.428571	0.803571	0.821429	-0.0535714	0.396429	0.464286	-0.446429	-0.45	0.517857	-0.45	0.475	0.0964286	0.553571	0.707143	-0.775	0.339286	0.528571	0.846429	0.0678571	0.264286	-0.0928571	0.971429	-0.425	0.892857	0.771429	0.928571	-0.110714	-0.532619	0.825	0.753571	0.821429	0.196429	-0.910714	0.817857	-0.35	0.205541	0.310714	0.142857	0.314286	0.371429	0.435714	0.319929	0.410714	0.585714	0.528571	0.157143	0.65	0.142857	0.309205	-0.107143	0.335714	0.128571	0.135714	0.442857	0.0321429	0.2	0.360714	0.207143	0.6	0.457143	0.546429	0.442857	0.442857	0.367857	0.430886	0.439286	0.425	0.4	0.453571	0.385714	0.559428	0.0464286	0.189286	0.117857	0.160714	0.139286	0.232143	0.542857	0.157143	0.292857	0.417857	0.428571	0.371429	0.382143	0.557143	0.682143	0.496429	0.439286	0.246429	0.489286	0.389286	0.571429	0.375	0.592857	0.285714	0.596462	0.15	0.335714	0.453571	0.317857	0.414286	0.557641	0.500447	0.507143	0.617857	0.185714
GREM1	-0.775	-0.0642857	0.5	0.617857	0.578571	0.607143	-0.742857	-0.0857143	-0.542857	0.521429	0.414286	0.553571	0.539286	-0.789286	0.396429	0.642857	-0.471429	-0.0321429	-0.146429	0.575	0.567857	0.582143	-0.653571	-0.725	-0.442857	0.575	0.575	0.664286	0.617857	0.503571	0.667857	0.592857	-0.385714	0.65	0.646429	0.610714	0.628571	0.492857	-0.257143	0.589286	0.653571	0.396429	0.542857	0.7	0.632143	1	0.05	0.625	-0.596429	0.596429	0.735714	0.560714	-0.678571	-0.110714	0.403571	0.492857	-0.607143	0.0357143	-0.357143	0.639286	0.789286	0.442857	-0.242857	0.275	0.146429	-0.8	-0.739286	0.782143	-0.760714	-0.0785714	0.157143	0.275	0.589286	-0.535714	-0.00357143	-0.075	0.610714	0.407143	0.492857	0.225	0.571429	-0.742857	0.55	0.707143	0.664286	-0.492857	-0.61126	0.675	0.807143	0.553571	0.589286	-0.560714	0.707143	0.0214286	-0.0732797	0.128571	0.0178571	-0.0678571	-0.103571	-0.121429	-0.255585	-0.0892857	0.160714	0.0142857	-0.239286	0.00357143	-0.075	-0.0589813	-0.275	-0.0892857	0.0285714	0.132143	-0.0607143	0.103571	-0.0785714	-0.075	-0.35	0.0964286	-0.0678571	0.167857	0.117857	-0.0642857	-0.0535714	0.129266	-0.0607143	-0.0892857	-0.125	0.0142857	-0.0928571	0.142985	-0.142857	0.0142857	-0.0428571	0.171429	0.192857	0.0428571	0.185714	0.225	0.335714	0.157143	-0.0678571	0.0321429	-0.0892857	0.221429	0.342857	0.0642857	-0.0321429	-0.0214286	0.0464286	-0.125	0.242857	-0.075	0.075	-0.342857	-0.0254588	-0.217857	-0.246429	-0.132143	-0.128571	-0.217857	0.0464701	-0.0893655	0.025	0.153571	0.0785714
GSR	-0.0178571	0.525	0.325	0.164286	0.225	0.210714	0.15	0.417857	0.0392857	0.264286	0.246429	0.135714	0.0821429	-0.0142857	0.164286	-0.0642857	-0.146429	0.00357143	0.135714	0.135714	0.210714	0.0392857	-0.0892857	0.307143	0.242857	0.0178571	0.55	0.167857	0.0964286	0.0821429	-0.0571429	0.1	0.0357143	0.310714	0.103571	0.0428571	0.242857	0.2	0.410714	0.164286	0.025	0.164286	0.0857143	0.25	0.114286	0.05	1	-0.178571	0.0357143	0.310714	0.232143	0.25	0.385714	0.0392857	0.221429	0.0142857	0.192857	0.167857	0.00357143	0.135714	0.153571	0.546429	0.260714	0.239286	-0.0535714	0.114286	0.107143	0.182143	0.0678571	0.278571	0.625	-0.196429	0.00714286	0.0714286	-0.1	0.1	0.367857	0.617857	0.0178571	0.189286	0.146429	0.0892857	0.25	0.317857	0.253571	0.403571	-0.051832	0.403571	0.296429	0.303571	0.367857	0.128571	-0.0357143	-0.264286	0.028597	0.1	0.228571	-0.142857	-0.317857	-0.075	-0.178731	-0.232143	0.0642857	0.05	0.0821429	0	-0.55	-0.423593	-0.132143	-0.257143	0.0928571	0.160714	-0.203571	-0.353571	-0.442857	-0.239286	-0.296429	-0.207143	-0.185714	-0.307143	-0.307143	-0.239286	-0.403571	-0.262122	-0.2	-0.0928571	-0.0857143	-0.110714	-0.289286	-0.0178731	0.346429	-0.421429	0.292857	0.178571	0.164286	0.139286	-0.296429	0.0535714	-0.264286	-0.339286	-0.289286	-0.389286	-0.296429	-0.35	-0.325	-0.232143	-0.210714	-0.628571	-0.335714	-0.214286	-0.267857	-0.325	-0.3	-0.289286	0.141842	0.253571	0.110714	0.396429	0.0464286	-0.0642857	0.0178731	0.0661305	-0.210714	-0.135714	0.475
GSS	-0.696429	0.05	0.596429	0.342857	0.65	0.317857	-0.610714	-0.289286	-0.353571	0.664286	0.203571	0.675	0.689286	-0.421429	0.246429	0.703571	-0.164286	0.289286	0.178571	0.753571	0.760714	0.65	-0.417857	-0.660714	-0.514286	0.832143	0.325	0.364286	0.657143	0.614286	0.746429	0.742857	-0.385714	0.414286	0.346429	0.685714	0.382143	0.478571	-0.539286	0.567857	0.771429	0.771429	0.517857	0.378571	0.682143	0.625	-0.178571	1	-0.675	0.564286	0.742857	0.617857	-0.885714	0.360714	0.235714	0.678571	-0.867857	0.296429	-0.675	0.417857	0.764286	0.342857	-0.214286	0.207143	0.260714	-0.6	-0.428571	0.475	-0.557143	0.178571	-0.189286	0.660714	0.692857	-0.671429	0.392857	0.339286	0.507143	-0.103571	0.403571	-0.125	0.714286	-0.503571	0.55	0.485714	0.725	-0.382143	-0.44504	0.478571	0.528571	0.471429	0.278571	-0.725	0.892857	-0.167857	-0.0375335	0.178571	-0.0357143	0.192857	0.332143	0.232143	0.196604	0.239286	0.225	0.203571	0.107143	0.342857	0.242857	0.359249	0.0392857	0.25	-0.1	0.0142857	0.332143	0.239286	0.314286	0.160714	0.0464286	0.425	0.357143	0.521429	0.482143	0.35	0.446429	0.366253	0.285714	0.282143	0.267857	0.325	0.289286	0.355675	-0.285714	0.307143	0.171429	0.25	0.153571	0.192857	0.539286	0.171429	0.482143	0.367857	0.417857	0.446429	0.303571	0.55	0.653571	0.475	0.385714	0.392857	0.489286	0.278571	0.521429	0.385714	0.557143	0.110714	0.254588	-0.160714	-0.1	-0.025	-0.0142857	0.128571	0.318141	0.180518	0.35	0.45	-0.00714286
H6PD	0.667857	-0.135714	-0.721429	-0.528571	-0.65	-0.635714	0.514286	0.289286	0.157143	-0.675	-0.439286	-0.8	-0.85	0.507143	-0.389286	-0.475	0.0142857	-0.289286	-0.285714	-0.717857	-0.721429	-0.714286	0.585714	0.535714	0.525	-0.85	-0.453571	-0.432143	-0.771429	-0.775	-0.735714	-0.757143	0.525	-0.528571	-0.557143	-0.803571	-0.592857	-0.764286	0.296429	-0.482143	-0.717857	-0.603571	-0.353571	-0.65	-0.728571	-0.596429	0.0357143	-0.675	1	-0.810714	-0.757143	-0.835714	0.635714	-0.235714	-0.107143	-0.607143	0.767857	-0.332143	0.764286	-0.460714	-0.735714	-0.607143	0.403571	-0.0821429	-0.00357143	0.714286	0.585714	-0.382143	0.5	-0.25	0.0785714	-0.367857	-0.392857	0.875	-0.167857	-0.232143	-0.792857	-0.075	-0.235714	0.157143	-0.689286	0.507143	-0.832143	-0.696429	-0.660714	0.385714	0.688115	-0.617857	-0.585714	-0.728571	-0.335714	0.875	-0.796429	0.467857	0.155496	-0.00714286	-0.246429	-0.0142857	-0.171429	-0.221429	-0.19303	-0.2	-0.257143	-0.303571	-0.264286	-0.403571	0.0964286	-0.0857909	-0.0892857	-0.075	-0.0428571	-0.125	-0.303571	-0.25	-0.232143	-0.146429	0	-0.346429	-0.239286	-0.314286	-0.257143	-0.210714	-0.260714	-0.0736097	-0.192857	-0.203571	-0.2	-0.182143	-0.214286	-0.266309	0.203571	0.0285714	-0.0964286	0.00714286	-0.135714	-0.0714286	-0.328571	-0.271429	-0.475	-0.1	-0.253571	-0.210714	-0.00714286	-0.317857	-0.425	-0.275	-0.239286	-0.189286	-0.278571	-0.114286	-0.282143	-0.182143	-0.421429	-0.0964286	-0.352786	-0.121429	-0.128571	-0.407143	-0.4	-0.178571	-0.303843	-0.219839	-0.303571	-0.35	-0.157143
HADHA	-0.482143	0.546429	0.907143	0.657143	0.878571	0.732143	-0.285714	-0.1	0.0857143	0.882143	0.617857	0.942857	0.903571	-0.535714	0.325	0.564286	-0.185714	0.410714	0.507143	0.907143	0.892857	0.814286	-0.485714	-0.235714	-0.325	0.8	0.642857	0.407143	0.914286	0.839286	0.846429	0.907143	-0.271429	0.632143	0.589286	0.910714	0.785714	0.857143	0.0107143	0.560714	0.853571	0.725	0.475	0.825	0.921429	0.596429	0.310714	0.564286	-0.810714	1	0.860714	0.925	-0.414286	0.396429	0.0142857	0.739286	-0.778571	0.510714	-0.803571	0.457143	0.75	0.907143	-0.05	0.317857	0.307143	-0.471429	-0.446429	0.453571	-0.403571	0.464286	0.214286	0.417857	0.546429	-0.775	0.285714	0.467857	0.95	0.171429	0.239286	-0.0857143	0.878571	-0.375	0.964286	0.842857	0.878571	-0.103571	-0.613048	0.842857	0.7	0.867857	0.275	-0.882143	0.778571	-0.453571	0.0643432	0.253571	0.317857	0.253571	0.275	0.403571	0.275246	0.339286	0.578571	0.560714	0.271429	0.625	-0.00714286	0.169795	-0.00357143	0.239286	0.232143	0.260714	0.389286	0.0607143	0.171429	0.242857	0.125	0.507143	0.375	0.435714	0.353571	0.342857	0.257143	0.305211	0.357143	0.378571	0.360714	0.407143	0.314286	0.525469	0.110714	0.075	0.228571	0.189286	0.253571	0.235714	0.421429	0.264286	0.357143	0.278571	0.321429	0.264286	0.192857	0.425	0.517857	0.392857	0.367857	0.135714	0.360714	0.292857	0.464286	0.260714	0.467857	0.192857	0.592825	0.239286	0.342857	0.639286	0.417857	0.364286	0.516533	0.468275	0.425	0.514286	0.353571
HIF1A	-0.535714	0.310714	0.814286	0.557143	0.810714	0.571429	-0.439286	-0.0321429	-0.0785714	0.892857	0.457143	0.839286	0.846429	-0.582143	0.253571	0.582143	-0.375	0.396429	0.389286	0.892857	0.864286	0.710714	-0.478571	-0.417857	-0.210714	0.85	0.625	0.457143	0.917857	0.782143	0.835714	0.860714	-0.267857	0.628571	0.471429	0.878571	0.657143	0.628571	-0.217857	0.607143	0.896429	0.814286	0.514286	0.753571	0.903571	0.735714	0.232143	0.742857	-0.757143	0.860714	1	0.932143	-0.603571	0.4	0.125	0.685714	-0.810714	0.510714	-0.653571	0.475	0.939286	0.778571	-0.0321429	0.421429	0.289286	-0.589286	-0.446429	0.65	-0.467857	0.435714	0.05	0.492857	0.667857	-0.817857	0.307143	0.432143	0.767857	0.175	0.214286	-0.0464286	0.903571	-0.5	0.807143	0.671429	0.939286	-0.210714	-0.507596	0.739286	0.803571	0.696429	0.317857	-0.792857	0.896429	-0.196429	-0.0268097	0.117857	0.0357143	0.0964286	0.232143	0.328571	0.205541	0.285714	0.464286	0.392857	0.0214286	0.442857	-0.0964286	0.125112	-0.253571	0.114286	-0.107143	-0.0285714	0.321429	-0.0214286	0.117857	0.103571	0.0285714	0.475	0.35	0.392857	0.339286	0.317857	0.289286	0.303416	0.307143	0.328571	0.310714	0.292857	0.271429	0.403932	-0.185714	0.0142857	-0.0428571	0.0107143	0.0357143	0.132143	0.439286	0.0821429	0.257143	0.271429	0.314286	0.264286	0.107143	0.425	0.578571	0.382143	0.328571	0.110714	0.357143	0.217857	0.414286	0.260714	0.439286	0.0821429	0.516449	-0.0107143	0.285714	0.367857	0.228571	0.325	0.516533	0.450402	0.435714	0.560714	0.132143
HMOX1	-0.446429	0.421429	0.839286	0.596429	0.814286	0.65	-0.307143	-0.0357143	0.117857	0.871429	0.525	0.889286	0.917857	-0.496429	0.289286	0.503571	-0.239286	0.421429	0.467857	0.882143	0.853571	0.7	-0.489286	-0.307143	-0.139286	0.846429	0.632143	0.442857	0.953571	0.857143	0.825	0.882143	-0.221429	0.607143	0.503571	0.889286	0.707143	0.764286	-0.0678571	0.578571	0.857143	0.792857	0.432143	0.796429	0.9	0.560714	0.25	0.617857	-0.835714	0.925	0.932143	1	-0.482143	0.396429	0	0.714286	-0.778571	0.525	-0.735714	0.467857	0.842857	0.860714	-0.0964286	0.4	0.271429	-0.539286	-0.425	0.532143	-0.382143	0.485714	0.0714286	0.435714	0.532143	-0.892857	0.246429	0.439286	0.842857	0.135714	0.175	-0.0607143	0.875	-0.45	0.907143	0.685714	0.889286	-0.157143	-0.575514	0.735714	0.732143	0.775	0.232143	-0.842857	0.807143	-0.325	-0.0643432	0.0392857	0.121429	0.1	0.271429	0.439286	0.30563	0.375	0.521429	0.507143	0.135714	0.567857	-0.125	0.130474	-0.196429	0.128571	-0.0571429	-0.0107143	0.357143	-0.0392857	0.167857	0.182143	0.15	0.532143	0.371429	0.417857	0.367857	0.339286	0.325	0.256736	0.364286	0.375	0.360714	0.314286	0.325	0.437891	-0.128571	-0.0321429	-0.0178571	-0.0714286	0.0107143	0.0821429	0.367857	0.075	0.285714	0.239286	0.332143	0.253571	0.103571	0.407143	0.539286	0.378571	0.35	0.167857	0.371429	0.264286	0.407143	0.271429	0.460714	0.221429	0.64738	0.114286	0.446429	0.610714	0.403571	0.439286	0.609473	0.530831	0.478571	0.603571	0.167857
HSD17B4	0.753571	0.189286	-0.410714	-0.471429	-0.510714	-0.432143	0.814286	0.132143	0.421429	-0.475	-0.317857	-0.553571	-0.560714	0.603571	-0.45	-0.760714	0.214286	0.0678571	0.142857	-0.6	-0.575	-0.571429	0.642857	0.860714	0.539286	-0.678571	-0.317857	-0.514286	-0.542857	-0.571429	-0.660714	-0.607143	0.257143	-0.507143	-0.525	-0.542857	-0.403571	-0.446429	0.417857	-0.653571	-0.660714	-0.525	-0.632143	-0.421429	-0.539286	-0.678571	0.385714	-0.885714	0.635714	-0.414286	-0.603571	-0.482143	1	0	-0.375	-0.617857	0.771429	0.0714286	0.503571	-0.567857	-0.642857	-0.146429	0.496429	-0.296429	-0.292857	0.764286	0.625	-0.589286	0.767857	0.207143	0.15	-0.514286	-0.646429	0.65	-0.107143	0.0178571	-0.407143	0	-0.6	-0.160714	-0.560714	0.721429	-0.442857	-0.446429	-0.55	0.614286	0.577301	-0.396429	-0.5	-0.414286	-0.442857	0.625	-0.739286	0.0428571	0.0107239	-0.146429	-0.0678571	-0.0678571	-0.103571	0.0142857	0.0375335	-0.0535714	-0.0642857	-0.0178571	0.025	-0.0964286	-0.225	-0.207328	-0.0178571	-0.107143	-0.00357143	-0.110714	-0.0714286	-0.414286	-0.189286	-0.242857	0.103571	-0.246429	-0.0857143	-0.378571	-0.303571	-0.110714	-0.267857	-0.206466	-0.0571429	-0.025	0.00714286	-0.128571	-0.0785714	-0.18588	0.267857	-0.225	-0.110714	-0.260714	-0.246429	-0.228571	-0.382143	-0.278571	-0.546429	-0.282143	-0.167857	-0.260714	-0.189286	-0.417857	-0.507143	-0.228571	-0.128571	-0.435714	-0.296429	-0.0535714	-0.392857	-0.167857	-0.360714	0.00714286	-0.00363696	0.171429	0.317857	0.232143	0.0607143	0.125	-0.0965148	0.080429	-0.132143	-0.253571	0.0392857
HSL	0.25	0.453571	0.517857	-0.292857	0.360714	-0.246429	0.428571	-0.421429	0.421429	0.553571	-0.135714	0.460714	0.435714	0.346429	-0.575	-0.0142857	0.282143	0.932143	0.925	0.5	0.507143	0.314286	0.507143	0.421429	-0.0678571	0.467857	-0.221429	-0.521429	0.403571	0.303571	0.389286	0.464286	-0.171429	-0.246429	-0.417857	0.467857	-0.0642857	0.0714286	-0.375	-0.232143	0.478571	0.596429	-0.167857	-0.0607143	0.457143	-0.110714	0.0392857	0.360714	-0.235714	0.396429	0.4	0.396429	0	1	-0.475	0.132143	-0.482143	0.910714	-0.546429	-0.485714	0.275	0.382143	0.535714	-0.235714	0.0928571	0.321429	0.485714	-0.335714	0.464286	0.885714	-0.435714	0.289286	0.246429	-0.271429	0.857143	0.960714	0.214286	-0.607143	-0.517857	-0.782143	0.514286	0.514286	0.292857	0.0428571	0.442857	0.482143	0.323503	0.0928571	-0.0428571	0.135714	-0.546429	-0.45	0.496429	-0.221429	0.0554066	0.171429	-0.0928571	0.528571	0.810714	0.75	0.820376	0.707143	0.535714	0.610714	0.389286	0.728571	0.367857	0.639857	0.139286	0.589286	-0.117857	-0.192857	0.907143	-0.0285714	0.614286	0.103571	0.682143	0.725	0.914286	0.575	0.589286	0.871429	0.75	0.648124	0.778571	0.853571	0.878571	0.65	0.807143	0.588025	-0.167857	0.446429	0.0428571	-0.1	-0.192857	0.15	0.753571	-0.121429	0.075	0.542857	0.882143	0.732143	0.517857	0.628571	0.614286	0.803571	0.85	0.210714	0.75	0.775	0.528571	0.810714	0.775	0.603571	0.756489	0.0357143	0.65	0.478571	0.335714	0.832143	0.686327	0.832887	0.825	0.717857	-0.0107143
CHREBP	-0.664286	-0.132143	0.0785714	0.392857	0.207143	0.371429	-0.664286	0.557143	-0.407143	0.0714286	0.385714	0.107143	0.0428571	-0.457143	0.557143	0.471429	-0.0642857	-0.564286	-0.464286	0.0857143	0.167857	0.257143	-0.614286	-0.478571	-0.421429	0.210714	0.485714	0.5	-0.0392857	0.121429	0.0785714	0.0464286	-0.0464286	0.532143	0.539286	0.00357143	0.242857	0.171429	0.217857	0.367857	0.1	0.00714286	0.596429	0.157143	0.0678571	0.403571	0.221429	0.235714	-0.107143	0.0142857	0.125	0	-0.375	-0.475	1	0.0892857	-0.0607143	-0.425	-0.025	0.428571	0.207143	0.025	-0.614286	0.210714	-0.0178571	-0.421429	-0.478571	0.460714	-0.696429	-0.446429	0.464286	-0.110714	0.271429	0.00714286	-0.5	-0.457143	0.232143	0.667857	0.635714	0.5	0.117857	-0.542857	0.114286	0.453571	0.0714286	-0.175	-0.334227	0.392857	0.446429	0.335714	0.803571	0.0321429	0.0178571	-0.271429	0.411081	0.360714	0.328571	-0.196429	-0.571429	-0.621429	-0.579089	-0.592857	-0.435714	-0.496429	-0.107143	-0.357143	-0.257143	-0.361037	-0.0178571	-0.214286	0.257143	0.364286	-0.510714	0.289286	-0.507143	0.189286	-0.603571	-0.464286	-0.539286	-0.325	-0.485714	-0.510714	-0.507143	-0.527835	-0.553571	-0.539286	-0.564286	-0.357143	-0.621429	-0.253798	0.307143	-0.271429	0.45	0.492857	0.414286	0.382143	-0.246429	0.45	0.0714286	-0.357143	-0.485714	-0.464286	-0.05	-0.307143	-0.225	-0.4	-0.521429	-0.414286	-0.382143	-0.457143	-0.292857	-0.467857	-0.239286	-0.407143	-0.501901	0.185714	-0.757143	-0.539286	-0.25	-0.742857	-0.602324	-0.675603	-0.617857	-0.496429	0.260714
IRS1	-0.546429	0.385714	0.614286	0.757143	0.817857	0.710714	-0.492857	0.0107143	-0.05	0.732143	0.589286	0.75	0.739286	-0.642857	0.596429	0.739286	-0.464286	0.0714286	0.15	0.828571	0.753571	0.757143	-0.603571	-0.503571	-0.25	0.653571	0.635714	0.592857	0.792857	0.746429	0.742857	0.771429	-0.0107143	0.685714	0.685714	0.778571	0.75	0.8	0.0642857	0.810714	0.714286	0.692857	0.710714	0.717857	0.796429	0.492857	0.0142857	0.678571	-0.607143	0.739286	0.685714	0.714286	-0.617857	0.132143	0.0892857	1	-0.717857	0.167857	-0.635714	0.703571	0.621429	0.582143	-0.232143	0.639286	0.617857	-0.489286	-0.603571	0.578571	-0.582143	0.0857143	0.275	0.814286	0.65	-0.678571	0.0928571	0.225	0.696429	0.164286	0.542857	0.221429	0.771429	-0.585714	0.757143	0.617857	0.757143	-0.421429	-0.705988	0.707143	0.603571	0.710714	0.332143	-0.775	0.65	-0.325	0.135836	0.239286	0.164286	0.146429	0.110714	0.207143	0.0446828	0.157143	0.392857	0.342857	0.171429	0.425	0.0964286	0.105451	0.0678571	0.132143	0.175	0.260714	0.0821429	0.00357143	0.00357143	0.392857	-0.0357143	0.342857	0.128571	0.407143	0.332143	0.114286	0.146429	0.244169	0.15	0.1	0.075	0.282143	0.103571	0.337802	0.139286	0.0714286	0.228571	0.346429	0.314286	0.192857	0.267857	0.15	0.282143	0.182143	0.128571	0.135714	0.242857	0.342857	0.475	0.221429	0.157143	0.460714	0.239286	0.110714	0.453571	0.0928571	0.342857	0.114286	0.301868	0.189286	0.0821429	0.364286	0.182143	0.142857	0.350313	0.194817	0.189286	0.35	0.217857
LEP	0.535714	-0.221429	-0.760714	-0.471429	-0.792857	-0.485714	0.442857	0.257143	0.0142857	-0.785714	-0.389286	-0.882143	-0.85	0.467857	-0.167857	-0.717857	0.0464286	-0.45	-0.432143	-0.892857	-0.871429	-0.789286	0.407143	0.460714	0.475	-0.914286	-0.360714	-0.285714	-0.842857	-0.775	-0.921429	-0.903571	0.289286	-0.446429	-0.435714	-0.867857	-0.567857	-0.639286	0.367857	-0.528571	-0.932143	-0.785714	-0.503571	-0.585714	-0.871429	-0.607143	0.192857	-0.867857	0.767857	-0.778571	-0.810714	-0.778571	0.771429	-0.482143	-0.0607143	-0.717857	1	-0.442857	0.839286	-0.353571	-0.778571	-0.567857	0.157143	-0.228571	-0.367857	0.532143	0.417857	-0.417857	0.492857	-0.335714	0.178571	-0.585714	-0.689286	0.810714	-0.425	-0.485714	-0.7	0.210714	-0.289286	0.203571	-0.867857	0.45	-0.785714	-0.657143	-0.835714	0.282143	0.464701	-0.610714	-0.585714	-0.65	-0.1	0.907143	-0.910714	0.225	-0.11975	-0.314286	-0.139286	-0.457143	-0.546429	-0.489286	-0.423593	-0.517857	-0.542857	-0.521429	-0.171429	-0.653571	-0.417857	-0.561216	-0.00714286	-0.517857	-0.103571	-0.110714	-0.564286	-0.332143	-0.5	-0.392857	-0.328571	-0.703571	-0.578571	-0.728571	-0.628571	-0.582143	-0.610714	-0.518859	-0.546429	-0.528571	-0.503571	-0.578571	-0.535714	-0.648794	0.125	-0.471429	-0.164286	-0.203571	-0.175	-0.285714	-0.721429	-0.267857	-0.55	-0.585714	-0.607143	-0.621429	-0.525	-0.760714	-0.842857	-0.671429	-0.6	-0.503571	-0.7	-0.539286	-0.735714	-0.589286	-0.764286	-0.417857	-0.530997	0.0142857	-0.171429	-0.232143	-0.217857	-0.378571	-0.54513	-0.436104	-0.6	-0.678571	-0.0285714
LEPR	0.171429	0.45	0.532143	-0.114286	0.439286	-0.0642857	0.382143	-0.403571	0.371429	0.628571	-0.00357143	0.514286	0.510714	0.175	-0.521429	-0.0214286	0.171429	0.939286	0.885714	0.532143	0.507143	0.371429	0.407143	0.385714	-0.0642857	0.489286	-0.0107143	-0.339286	0.525	0.396429	0.432143	0.521429	-0.171429	-0.0821429	-0.282143	0.596429	0.132143	0.2	-0.264286	-0.167857	0.539286	0.571429	-0.15	0.160714	0.560714	0.0357143	0.167857	0.296429	-0.332143	0.510714	0.510714	0.525	0.0714286	0.910714	-0.425	0.167857	-0.442857	1	-0.478571	-0.346429	0.364286	0.564286	0.485714	-0.217857	0.0714286	0.239286	0.296429	-0.185714	0.396429	0.932143	-0.378571	0.235714	0.289286	-0.339286	0.721429	0.896429	0.35	-0.396429	-0.492857	-0.710714	0.582143	0.396429	0.403571	0.167857	0.525	0.439286	0.134048	0.289286	0.210714	0.289286	-0.417857	-0.517857	0.507143	-0.235714	-0.0571939	-0.0214286	-0.232143	0.271429	0.65	0.639286	0.680965	0.575	0.428571	0.489286	0.232143	0.628571	0.110714	0.44504	-0.0642857	0.360714	-0.260714	-0.325	0.775	-0.271429	0.378571	-0.0214286	0.525	0.603571	0.771429	0.417857	0.45	0.717857	0.567857	0.565538	0.646429	0.703571	0.735714	0.432143	0.653571	0.421805	-0.257143	0.221429	-0.121429	-0.282143	-0.353571	-0.0642857	0.542857	-0.282143	-0.1	0.414286	0.725	0.539286	0.328571	0.464286	0.489286	0.632143	0.678571	-0.0321429	0.578571	0.603571	0.360714	0.628571	0.6	0.403571	0.727393	0.0285714	0.703571	0.553571	0.35	0.8	0.677391	0.80429	0.767857	0.682143	-0.0392857
LOX	0.464286	-0.539286	-0.857143	-0.360714	-0.789286	-0.446429	0.214286	0.242857	-0.189286	-0.746429	-0.403571	-0.889286	-0.871429	0.207143	-0.164286	-0.564286	-0.135714	-0.492857	-0.603571	-0.832143	-0.903571	-0.782143	0.296429	0.203571	0.453571	-0.857143	-0.246429	-0.146429	-0.75	-0.75	-0.814286	-0.825	0.385714	-0.325	-0.392857	-0.753571	-0.471429	-0.717857	0.171429	-0.292857	-0.75	-0.764286	-0.385714	-0.421429	-0.792857	-0.357143	0.00357143	-0.675	0.764286	-0.803571	-0.653571	-0.735714	0.503571	-0.546429	-0.025	-0.635714	0.839286	-0.478571	1	-0.175	-0.610714	-0.607143	0.128571	-0.0678571	-0.196429	0.371429	0.214286	-0.125	0.292857	-0.485714	-0.0142857	-0.428571	-0.428571	0.689286	-0.471429	-0.571429	-0.764286	0.160714	-0.167857	0.332143	-0.764286	0.196429	-0.8	-0.692857	-0.685714	-0.0571429	0.339589	-0.571429	-0.35	-0.710714	-0.0464286	0.85	-0.725	0.6	-0.235925	-0.457143	-0.382143	-0.553571	-0.546429	-0.567857	-0.527257	-0.546429	-0.614286	-0.657143	-0.532143	-0.810714	-0.35	-0.495085	-0.292857	-0.557143	-0.335714	-0.332143	-0.639286	-0.339286	-0.535714	-0.410714	-0.396429	-0.675	-0.596429	-0.667857	-0.567857	-0.589286	-0.560714	-0.366253	-0.571429	-0.582143	-0.560714	-0.646429	-0.55	-0.693477	-0.167857	-0.367857	-0.414286	-0.317857	-0.307143	-0.375	-0.685714	-0.403571	-0.582143	-0.432143	-0.603571	-0.557143	-0.507143	-0.657143	-0.707143	-0.667857	-0.621429	-0.410714	-0.642857	-0.560714	-0.653571	-0.546429	-0.789286	-0.514286	-0.629195	-0.221429	-0.267857	-0.485714	-0.4	-0.417857	-0.484361	-0.453977	-0.503571	-0.553571	-0.271429
LPCAT2	-0.667857	-0.0285714	0.207143	0.878571	0.525	0.825	-0.8	0.260714	-0.421429	0.332143	0.642857	0.407143	0.446429	-0.85	0.853571	0.628571	-0.539286	-0.475	-0.482143	0.435714	0.364286	0.489286	-0.9	-0.757143	-0.164286	0.367857	0.821429	0.964286	0.482143	0.532143	0.382143	0.421429	0.0928571	0.871429	0.864286	0.435714	0.792857	0.678571	0.217857	0.921429	0.385714	0.225	0.732143	0.757143	0.428571	0.639286	0.135714	0.417857	-0.460714	0.457143	0.475	0.467857	-0.567857	-0.485714	0.428571	0.703571	-0.353571	-0.346429	-0.175	1	0.521429	0.332143	-0.582143	0.671429	0.471429	-0.746429	-0.892857	0.839286	-0.792857	-0.467857	0.5	0.410714	0.442857	-0.546429	-0.503571	-0.453571	0.567857	0.642857	0.739286	0.728571	0.382143	-0.907143	0.521429	0.578571	0.45	-0.657143	-0.847185	0.664286	0.682143	0.614286	0.739286	-0.385714	0.346429	-0.0964286	-0.080429	-0.0142857	0.114286	-0.307143	-0.457143	-0.332143	-0.554066	-0.364286	-0.0714286	-0.171429	-0.260714	-0.178571	-0.264286	-0.361037	-0.228571	-0.389286	0.0857143	0.221429	-0.510714	-0.0428571	-0.410714	0.0821429	-0.557143	-0.171429	-0.475	-0.0678571	-0.103571	-0.475	-0.342857	-0.172354	-0.414286	-0.471429	-0.503571	-0.257143	-0.457143	-0.126899	0.0714286	-0.275	0.0535714	0.228571	0.3	0.0178571	-0.264286	0.139286	0.146429	-0.210714	-0.439286	-0.360714	-0.2	-0.121429	-0.0107143	-0.328571	-0.414286	0.0964286	-0.278571	-0.442857	-0.00714286	-0.446429	-0.257143	-0.425	-0.214581	-0.0142857	-0.325	0.00357143	-0.135714	-0.410714	-0.0571939	-0.344951	-0.292857	-0.0785714	0.15
MCP1	-0.617857	0.128571	0.685714	0.507143	0.721429	0.525	-0.55	-0.0428571	-0.242857	0.732143	0.328571	0.725	0.792857	-0.585714	0.278571	0.528571	-0.410714	0.289286	0.232143	0.785714	0.789286	0.646429	-0.521429	-0.535714	-0.203571	0.85	0.585714	0.532143	0.817857	0.657143	0.753571	0.732143	-0.375	0.596429	0.485714	0.782143	0.6	0.539286	-0.321429	0.578571	0.782143	0.721429	0.475	0.667857	0.803571	0.789286	0.153571	0.764286	-0.735714	0.75	0.939286	0.842857	-0.642857	0.275	0.207143	0.621429	-0.778571	0.364286	-0.610714	0.521429	1	0.621429	-0.125	0.382143	0.192857	-0.717857	-0.517857	0.703571	-0.517857	0.296429	0.0857143	0.503571	0.532143	-0.807143	0.171429	0.260714	0.696429	0.217857	0.192857	0.0107143	0.775	-0.603571	0.732143	0.646429	0.835714	-0.317857	-0.441466	0.664286	0.775	0.617857	0.325	-0.7	0.867857	-0.142857	-0.028597	0.132143	-0.00357143	0.0892857	0.178571	0.253571	0.0875782	0.228571	0.417857	0.307143	-0.1	0.367857	-0.0785714	0.114388	-0.325	0.0964286	-0.128571	-0.025	0.246429	0.05	0.164286	0.0642857	-0.0714286	0.414286	0.271429	0.367857	0.332143	0.242857	0.275	0.197489	0.242857	0.239286	0.217857	0.271429	0.207143	0.366399	-0.189286	0.0214286	-0.107143	-0.00357143	0.0428571	0.0821429	0.421429	0.139286	0.317857	0.189286	0.264286	0.253571	0.0964286	0.403571	0.582143	0.371429	0.285714	0.164286	0.339286	0.164286	0.396429	0.232143	0.407143	0.0285714	0.385518	-0.103571	0.146429	0.182143	0.117857	0.175	0.40572	0.289544	0.339286	0.478571	0.0607143
MT-CO1	-0.314286	0.589286	0.842857	0.553571	0.75	0.632143	-0.05	0.075	0.185714	0.803571	0.528571	0.807143	0.753571	-0.4	0.185714	0.382143	-0.203571	0.410714	0.539286	0.782143	0.764286	0.596429	-0.35	0.0107143	-0.128571	0.621429	0.689286	0.3	0.810714	0.678571	0.707143	0.789286	-0.153571	0.55	0.45	0.778571	0.692857	0.707143	0.196429	0.45	0.75	0.635714	0.332143	0.778571	0.821429	0.442857	0.546429	0.342857	-0.607143	0.907143	0.778571	0.860714	-0.146429	0.382143	0.025	0.582143	-0.567857	0.564286	-0.607143	0.332143	0.621429	1	0.135714	0.303571	0.225	-0.264286	-0.271429	0.428571	-0.271429	0.571429	0.282143	0.239286	0.439286	-0.582143	0.225	0.492857	0.853571	0.242857	0.164286	-0.05	0.785714	-0.228571	0.871429	0.739286	0.814286	0.0785714	-0.49866	0.789286	0.721429	0.760714	0.225	-0.682143	0.607143	-0.339286	0.0732797	0.135714	0.232143	0.117857	0.192857	0.364286	0.241287	0.275	0.507143	0.478571	0.132143	0.55	-0.196429	0.0536193	-0.196429	0.142857	0.128571	0.142857	0.292857	-0.121429	-0.0107143	0.207143	0.125	0.392857	0.307143	0.271429	0.203571	0.275	0.128571	0.235192	0.307143	0.335714	0.325	0.271429	0.221429	0.414656	0.121429	-0.0857143	0.185714	0.0964286	0.139286	0.178571	0.232143	0.15	0.185714	0.196429	0.214286	0.117857	0.0892857	0.25	0.346429	0.264286	0.260714	-0.117857	0.232143	0.246429	0.292857	0.178571	0.307143	0.146429	0.643743	0.332143	0.435714	0.685714	0.467857	0.4	0.502234	0.516533	0.357143	0.464286	0.410714
NOX4	0.553571	0.314286	0.0964286	-0.542857	-0.182143	-0.553571	0.746429	-0.275	0.242857	0.0178571	-0.517857	-0.175	-0.228571	0.532143	-0.703571	-0.396429	-0.110714	0.564286	0.503571	-0.0714286	-0.0571429	-0.357143	0.739286	0.635714	0.425	-0.275	-0.353571	-0.614286	-0.0642857	-0.357143	-0.0607143	-0.0678571	-0.0678571	-0.560714	-0.660714	-0.125	-0.392857	-0.421429	-0.182143	-0.45	-0.0642857	0.117857	-0.546429	-0.264286	-0.0535714	-0.242857	0.260714	-0.214286	0.403571	-0.05	-0.0321429	-0.0964286	0.496429	0.535714	-0.614286	-0.232143	0.157143	0.485714	0.128571	-0.582143	-0.125	0.135714	1	-0.182143	-0.135714	0.585714	0.703571	-0.328571	0.617857	0.621429	-0.196429	-0.0178571	-0.114286	0.375	0.635714	0.607143	-0.267857	-0.410714	-0.528571	-0.496429	-0.0571429	0.660714	-0.217857	-0.342857	0.0785714	0.482143	0.577301	-0.296429	-0.25	-0.425	-0.614286	0.203571	0	0.375	-0.142985	-0.0571429	-0.303571	0.271429	0.471429	0.503571	0.475425	0.453571	0.457143	0.425	0.0357143	0.289286	0.15	0.289544	-0.1	0.285714	-0.196429	-0.260714	0.432143	-0.364286	0.278571	-0.275	0.453571	0.321429	0.5	0.225	0.335714	0.475	0.303571	0.47577	0.510714	0.542857	0.557143	0.389286	0.482143	0.316354	-0.0892857	0.257143	-0.171429	-0.146429	-0.260714	-0.153571	0.246429	-0.314286	-0.146429	0.367857	0.378571	0.375	0.05	0.232143	0.189286	0.385714	0.467857	-0.0107143	0.285714	0.45	0.257143	0.407143	0.160714	0.232143	0.461895	-0.139286	0.546429	0.3	0.0428571	0.564286	0.418231	0.616622	0.421429	0.35	-0.025
NQO1	-0.160714	0.282143	0.214286	0.667857	0.482143	0.528571	-0.385714	0.614286	0.128571	0.417857	0.571429	0.3	0.257143	-0.575	0.642857	0.521429	-0.610714	-0.332143	-0.196429	0.421429	0.332143	0.332143	-0.546429	-0.321429	0.346429	0.214286	0.657143	0.6	0.442857	0.439286	0.303571	0.328571	0.482143	0.653571	0.542857	0.314286	0.557143	0.396429	0.396429	0.764286	0.325	0.375	0.689286	0.567857	0.396429	0.275	0.239286	0.207143	-0.0821429	0.317857	0.421429	0.4	-0.296429	-0.235714	0.210714	0.639286	-0.228571	-0.217857	-0.0678571	0.671429	0.382143	0.303571	-0.182143	1	0.653571	-0.264286	-0.410714	0.635714	-0.439286	-0.217857	0.507143	0.489286	0.485714	-0.371429	-0.314286	-0.15	0.3	0.464286	0.460714	0.628571	0.439286	-0.564286	0.353571	0.267857	0.478571	-0.307143	-0.402145	0.442857	0.464286	0.378571	0.4	-0.196429	0.157143	0.00714286	0.225201	0.207143	0.128571	0.00357143	-0.264286	-0.0214286	-0.225201	-0.0714286	0.260714	0.160714	-0.0857143	0.0535714	-0.121429	-0.221627	-0.182143	-0.103571	0.0714286	0.125	-0.339286	-0.185714	-0.346429	0.25	-0.225	0.0678571	-0.232143	0.0821429	-0.0142857	-0.235714	-0.207143	-0.0987447	-0.139286	-0.167857	-0.203571	0.0642857	-0.210714	0.13941	0.278571	-0.153571	0.00357143	0.2	0.171429	0.160714	-0.0928571	-0.0285714	-0.171429	-0.0678571	-0.264286	-0.232143	0.0321429	0.0142857	0.135714	-0.139286	-0.196429	0.239286	-0.121429	-0.182143	0.157143	-0.257143	-0.075	-0.0178571	0.0400066	0.0642857	0.0214286	0.135714	-0.135714	-0.0892857	0.169795	0.00893655	-0.103571	0.0928571	0.0464286
NRF1	0.025	0.303571	0.125	0.596429	0.578571	0.475	-0.242857	0.282143	0.264286	0.421429	0.610714	0.421429	0.378571	-0.482143	0.314286	0.542857	-0.325	-0.0535714	0.0571429	0.525	0.371429	0.507143	-0.289286	-0.121429	0.0821429	0.210714	0.407143	0.4	0.428571	0.503571	0.325	0.414286	0.689286	0.553571	0.428571	0.417857	0.610714	0.435714	0.407143	0.610714	0.432143	0.260714	0.703571	0.460714	0.464286	0.146429	-0.0535714	0.260714	-0.00357143	0.307143	0.289286	0.271429	-0.292857	0.0928571	-0.0178571	0.617857	-0.367857	0.0714286	-0.196429	0.471429	0.192857	0.225	-0.135714	0.653571	1	-0.05	-0.292857	0.407143	-0.225	-0.107143	0.278571	0.492857	0.542857	-0.328571	-0.05	0.0964286	0.317857	0.0714286	0.339286	0.432143	0.485714	-0.307143	0.314286	0.246429	0.389286	-0.0785714	-0.28597	0.471429	0.275	0.442857	0.0964286	-0.325	0.167857	-0.0392857	0.337802	0.303571	0.0285714	0.257143	0.110714	0.121429	-0.0446828	0.117857	0.260714	0.164286	-0.135714	0.225	0.328571	0.201966	-0.146429	0.135714	0.214286	0.164286	0.0178571	-0.0821429	-0.0642857	0.442857	0.0892857	0.3	0.107143	0.296429	0.239286	0.121429	0.142857	0.450635	0.0964286	0.0571429	0.025	0.2	0.075	0.248436	0.257143	0.210714	0.0607143	0.267857	0.207143	0.307143	0.242857	-0.0464286	-0.0678571	0.3	0.139286	0.117857	0.489286	0.296429	0.3	0.146429	0.110714	0.382143	0.225	0.160714	0.357143	0.117857	0.185714	0.153571	0.178211	0.0678571	0.128571	0.132143	-0.0321429	0.178571	0.350313	0.184093	0.232143	0.357143	0.0714286
PCK1	0.828571	0.278571	-0.346429	-0.592857	-0.403571	-0.642857	0.846429	0.0214286	0.571429	-0.292857	-0.346429	-0.453571	-0.567857	0.725	-0.596429	-0.496429	0.4	0.282143	0.332143	-0.439286	-0.442857	-0.442857	0.839286	0.867857	0.389286	-0.557143	-0.514286	-0.764286	-0.503571	-0.467857	-0.5	-0.435714	0.403571	-0.642857	-0.717857	-0.453571	-0.542857	-0.514286	0.210714	-0.632143	-0.457143	-0.257143	-0.5	-0.596429	-0.446429	-0.8	0.114286	-0.6	0.714286	-0.471429	-0.589286	-0.539286	0.764286	0.321429	-0.421429	-0.489286	0.532143	0.239286	0.371429	-0.746429	-0.717857	-0.264286	0.585714	-0.264286	-0.05	1	0.814286	-0.771429	0.807143	0.321429	-0.175	-0.246429	-0.267857	0.675	0.264286	0.346429	-0.542857	-0.385714	-0.525	-0.392857	-0.364286	0.871429	-0.517857	-0.575	-0.421429	0.675	0.688115	-0.478571	-0.614286	-0.492857	-0.610714	0.489286	-0.596429	0.0607143	0.159071	0.0392857	-0.139286	0.239286	0.232143	0.221429	0.362824	0.185714	0	0.114286	0.25	0.0928571	0.2	0.196604	0.246429	0.253571	-0.0321429	-0.182143	0.214286	-0.310714	0.0357143	-0.0535714	0.410714	0.0214286	0.235714	-0.0357143	-0.0178571	0.225	0.0607143	0.116698	0.217857	0.264286	0.3	0.160714	0.217857	0.0482574	0.196429	0.192857	0.0678571	-0.0785714	-0.260714	-0.0535714	-0.0464286	-0.35	-0.542857	0.0892857	0.189286	0.1	0.221429	-0.0607143	-0.192857	0.0928571	0.185714	-0.153571	0.0571429	0.278571	-0.0678571	0.182143	0.00357143	0.314286	0.0872872	0.0892857	0.307143	0.114286	-0.075	0.321429	0.0625559	0.253798	0.135714	-0.0285714	-0.142857
PCK2	0.767857	0.217857	-0.189286	-0.85	-0.478571	-0.832143	0.864286	-0.0928571	0.492857	-0.292857	-0.607143	-0.421429	-0.453571	0.910714	-0.767857	-0.607143	0.4	0.410714	0.45	-0.396429	-0.321429	-0.567857	0.889286	0.817857	0.446429	-0.428571	-0.696429	-0.878571	-0.464286	-0.510714	-0.435714	-0.403571	0.110714	-0.807143	-0.889286	-0.510714	-0.764286	-0.653571	-0.0714286	-0.760714	-0.414286	-0.121429	-0.657143	-0.739286	-0.45	-0.739286	0.107143	-0.428571	0.585714	-0.446429	-0.446429	-0.425	0.625	0.485714	-0.478571	-0.603571	0.417857	0.296429	0.214286	-0.892857	-0.517857	-0.271429	0.703571	-0.410714	-0.292857	0.814286	1	-0.75	0.85	0.467857	-0.310714	-0.346429	-0.414286	0.553571	0.496429	0.464286	-0.571429	-0.542857	-0.667857	-0.542857	-0.378571	0.910714	-0.535714	-0.646429	-0.382143	0.75	0.875782	-0.660714	-0.714286	-0.628571	-0.703571	0.5	-0.389286	0.157143	0.0250224	0	-0.128571	0.307143	0.421429	0.403571	0.534406	0.378571	0.160714	0.25	0.253571	0.189286	0.203571	0.298481	0.164286	0.314286	-0.121429	-0.232143	0.417857	-0.117857	0.342857	-0.142857	0.553571	0.192857	0.439286	0.0785714	0.153571	0.432143	0.325	0.208262	0.407143	0.482143	0.507143	0.285714	0.425	0.168007	0	0.225	-0.0107143	-0.164286	-0.264286	0.0178571	0.185714	-0.225	-0.2	0.192857	0.385714	0.310714	0.157143	0.0928571	-0.0321429	0.3	0.396429	-0.0535714	0.242857	0.428571	0.0321429	0.396429	0.175	0.414286	0.312779	-0.0214286	0.421429	0.139286	0.0642857	0.464286	0.194817	0.428955	0.278571	0.139286	-0.075
PCYT1A	-0.632143	-0.125	0.292857	0.728571	0.492857	0.685714	-0.725	0.342857	-0.442857	0.389286	0.464286	0.407143	0.460714	-0.835714	0.582143	0.553571	-0.714286	-0.342857	-0.346429	0.5	0.428571	0.385714	-0.789286	-0.678571	-0.0714286	0.396429	0.778571	0.839286	0.542857	0.425	0.464286	0.439286	0.0321429	0.8	0.721429	0.457143	0.682143	0.439286	0.117857	0.810714	0.510714	0.282143	0.671429	0.742857	0.517857	0.782143	0.182143	0.475	-0.382143	0.453571	0.65	0.532143	-0.589286	-0.335714	0.460714	0.578571	-0.417857	-0.185714	-0.125	0.839286	0.703571	0.428571	-0.328571	0.635714	0.407143	-0.771429	-0.75	1	-0.782143	-0.282143	0.417857	0.328571	0.460714	-0.517857	-0.353571	-0.3	0.503571	0.571429	0.6	0.660714	0.467857	-0.867857	0.478571	0.535714	0.560714	-0.553571	-0.634495	0.621429	0.810714	0.489286	0.639286	-0.332143	0.485714	0.167857	0.00357462	0	-0.0142857	-0.285714	-0.339286	-0.267857	-0.496872	-0.264286	0.0428571	-0.164286	-0.532143	-0.160714	-0.285714	-0.287757	-0.567857	-0.325	-0.0392857	0.0928571	-0.389286	-0.0107143	-0.35	0.110714	-0.471429	-0.0714286	-0.317857	-0.0464286	-0.075	-0.307143	-0.225	-0.0161582	-0.278571	-0.332143	-0.375	-0.221429	-0.346429	-0.0714924	-0.0642857	-0.271429	-0.132143	0.128571	0.210714	0.0928571	-0.0821429	0.15	0.214286	-0.0642857	-0.317857	-0.25	-0.167857	-0.0285714	0.132143	-0.203571	-0.3	0	-0.160714	-0.317857	0.0357143	-0.282143	-0.171429	-0.396429	-0.0472805	-0.05	-0.217857	-0.117857	-0.0464286	-0.282143	0.0268097	-0.164433	-0.164286	0.0785714	0.182143
PDK4	0.878571	0.15	-0.342857	-0.735714	-0.471429	-0.707143	0.875	-0.239286	0.510714	-0.325	-0.528571	-0.442857	-0.4	0.814286	-0.739286	-0.767857	0.385714	0.475	0.442857	-0.442857	-0.435714	-0.5	0.9	0.846429	0.507143	-0.45	-0.639286	-0.767857	-0.425	-0.446429	-0.542857	-0.460714	0.178571	-0.728571	-0.839286	-0.407143	-0.592857	-0.535714	-0.0357143	-0.75	-0.489286	-0.257143	-0.735714	-0.614286	-0.45	-0.760714	0.0678571	-0.557143	0.5	-0.403571	-0.467857	-0.382143	0.767857	0.464286	-0.696429	-0.582143	0.492857	0.396429	0.292857	-0.792857	-0.517857	-0.271429	0.617857	-0.439286	-0.225	0.807143	0.85	-0.782143	1	0.464286	-0.335714	-0.282143	-0.525	0.428571	0.353571	0.385714	-0.510714	-0.496429	-0.867857	-0.553571	-0.417857	0.903571	-0.482143	-0.664286	-0.446429	0.657143	0.775693	-0.585714	-0.7	-0.535714	-0.775	0.435714	-0.45	0.0821429	-0.155496	-0.217857	-0.271429	0.139286	0.35	0.371429	0.455764	0.317857	0.0821429	0.189286	0.171429	0.135714	0.075	0.182306	0.0928571	0.128571	-0.246429	-0.367857	0.382143	-0.339286	0.267857	-0.282143	0.460714	0.139286	0.378571	-0.0357143	0.0964286	0.339286	0.257143	0.175945	0.317857	0.378571	0.425	0.153571	0.375	0.0196604	-0.0928571	0.0857143	-0.267857	-0.442857	-0.453571	-0.25	0.0535714	-0.446429	-0.439286	0.0321429	0.339286	0.210714	0.0464286	-0.0285714	-0.146429	0.203571	0.325	-0.0857143	0.146429	0.310714	-0.1	0.296429	0.0571429	0.307143	0.258225	-0.0642857	0.567857	0.289286	0.0928571	0.521429	0.255585	0.434317	0.332143	0.142857	-0.207143
PEMT	0.232143	0.575	0.585714	-0.246429	0.346429	-0.182143	0.546429	-0.328571	0.467857	0.557143	-0.121429	0.435714	0.421429	0.360714	-0.564286	-0.110714	0.175	0.921429	0.917857	0.442857	0.482143	0.214286	0.485714	0.503571	0.0892857	0.403571	-0.0928571	-0.45	0.457143	0.282143	0.396429	0.45	-0.253571	-0.235714	-0.375	0.45	-0.025	0.114286	-0.217857	-0.3	0.428571	0.592857	-0.285714	0.05	0.475	-0.0785714	0.278571	0.178571	-0.25	0.464286	0.435714	0.485714	0.207143	0.885714	-0.446429	0.0857143	-0.335714	0.932143	-0.485714	-0.467857	0.296429	0.571429	0.621429	-0.217857	-0.107143	0.321429	0.467857	-0.282143	0.464286	1	-0.303571	0.132143	0.15	-0.221429	0.757143	0.921429	0.278571	-0.392857	-0.525	-0.75	0.485714	0.496429	0.35	0.110714	0.475	0.567857	0.262735	0.160714	0.103571	0.178571	-0.482143	-0.4	0.410714	-0.228571	-0.0321716	0.0214286	-0.153571	0.339286	0.667857	0.735714	0.770331	0.657143	0.553571	0.625	0.353571	0.703571	0.0821429	0.428955	-0.00357143	0.425	-0.214286	-0.282143	0.778571	-0.275	0.425	-0.0428571	0.607143	0.621429	0.778571	0.439286	0.467857	0.732143	0.557143	0.466793	0.717857	0.775	0.8	0.521429	0.692857	0.507596	-0.15	0.207143	-0.0535714	-0.25	-0.335714	-0.0642857	0.503571	-0.232143	-0.0428571	0.4	0.696429	0.535714	0.267857	0.45	0.475	0.65	0.703571	-0.0285714	0.564286	0.646429	0.382143	0.625	0.6	0.5	0.811043	0.0678571	0.764286	0.632143	0.378571	0.821429	0.672029	0.847185	0.710714	0.642857	0.0142857
PEX11A	-0.246429	0.35	0.135714	0.521429	0.282143	0.542857	-0.239286	0.660714	-0.0785714	0.0714286	0.5	0.107143	0.0857143	-0.4	0.632143	0.178571	-0.432143	-0.55	-0.257143	0.125	0.164286	0.214286	-0.5	-0.0214286	0.0857143	-0.075	0.607143	0.507143	0.025	0.0678571	-0.0678571	-0.025	0.210714	0.578571	0.596429	-0.0107143	0.457143	0.342857	0.710714	0.407143	-0.0928571	-0.0964286	0.503571	0.339286	0.0964286	0.157143	0.625	-0.189286	0.0785714	0.214286	0.05	0.0714286	0.15	-0.435714	0.464286	0.275	0.178571	-0.378571	-0.0142857	0.5	0.0857143	0.282143	-0.196429	0.507143	0.278571	-0.175	-0.310714	0.417857	-0.335714	-0.303571	1	0.0107143	-0.0642857	0.075	-0.535714	-0.360714	0.385714	0.789286	0.385714	0.667857	0.0535714	-0.3	0.253571	0.453571	0.0571429	0.0392857	-0.253798	0.464286	0.25	0.410714	0.564286	0.117857	-0.203571	-0.357143	0.453977	0.453571	0.539286	-0.0535714	-0.575	-0.392857	-0.577301	-0.471429	0.0285714	-0.107143	-0.0107143	-0.117857	-0.35	-0.523682	-0.0142857	-0.253571	0.582143	0.664286	-0.521429	0.0107143	-0.546429	0.225	-0.539286	-0.382143	-0.517857	-0.371429	-0.453571	-0.528571	-0.614286	-0.423705	-0.478571	-0.464286	-0.496429	-0.171429	-0.571429	-0.0983021	0.775	-0.432143	0.446429	0.560714	0.632143	0.421429	-0.314286	0.45	-0.0285714	-0.478571	-0.571429	-0.582143	-0.132143	-0.425	-0.357143	-0.439286	-0.485714	-0.275	-0.492857	-0.435714	-0.257143	-0.560714	-0.389286	-0.346429	-0.207307	0.485714	-0.289286	0.0964286	0.0642857	-0.475	-0.350313	-0.380697	-0.582143	-0.435714	0.660714
PEX14	-0.317857	0.139286	0.335714	0.367857	0.528571	0.285714	-0.332143	-0.164286	-0.128571	0.525	0.153571	0.432143	0.457143	-0.385714	0.325	0.457143	-0.446429	0.2	0.185714	0.6	0.507143	0.539286	-0.235714	-0.378571	-0.167857	0.510714	0.3	0.264286	0.521429	0.403571	0.485714	0.478571	-0.0785714	0.335714	0.289286	0.6	0.375	0.392857	-0.264286	0.560714	0.482143	0.6	0.439286	0.335714	0.553571	0.275	-0.196429	0.660714	-0.367857	0.417857	0.492857	0.435714	-0.514286	0.289286	-0.110714	0.814286	-0.585714	0.235714	-0.428571	0.410714	0.503571	0.239286	-0.0178571	0.489286	0.492857	-0.246429	-0.346429	0.328571	-0.282143	0.132143	0.0107143	1	0.496429	-0.471429	0.228571	0.317857	0.307143	-0.132143	0.196429	-0.0464286	0.571429	-0.317857	0.435714	0.228571	0.55	-0.453571	-0.337802	0.35	0.317857	0.314286	0.0107143	-0.578571	0.575	-0.167857	0.110813	0.192857	-0.0571429	0.189286	0.225	0.225	0.128686	0.185714	0.307143	0.260714	0.146429	0.353571	0.207143	0.210903	0.146429	0.225	-0.0321429	0.0678571	0.185714	-0.0214286	0.128571	0.307143	0.00714286	0.317857	0.25	0.389286	0.357143	0.210714	0.257143	0.254941	0.203571	0.160714	0.164286	0.342857	0.203571	0.268097	-0.0107143	0.178571	0.0714286	0.228571	0.146429	0.0857143	0.371429	-0.0107143	0.0964286	0.139286	0.264286	0.260714	0.307143	0.35	0.503571	0.325	0.271429	0.578571	0.314286	0.182143	0.432143	0.235714	0.407143	0.175	0.174574	0.0857143	0.0642857	0.142857	0.0607143	0.189286	0.28597	0.198392	0.25	0.307143	-0.0107143
PEX19	-0.446429	0.328571	0.539286	0.567857	0.746429	0.428571	-0.478571	0.00714286	-0.0321429	0.771429	0.567857	0.657143	0.496429	-0.546429	0.285714	0.875	-0.175	0.217857	0.135714	0.717857	0.660714	0.685714	-0.367857	-0.457143	-0.325	0.607143	0.492857	0.396429	0.671429	0.714286	0.739286	0.771429	0.103571	0.546429	0.410714	0.675	0.560714	0.528571	-0.135714	0.632143	0.8	0.710714	0.685714	0.560714	0.707143	0.589286	0.00714286	0.692857	-0.392857	0.546429	0.667857	0.532143	-0.646429	0.246429	0.271429	0.65	-0.689286	0.289286	-0.428571	0.442857	0.532143	0.439286	-0.114286	0.485714	0.542857	-0.267857	-0.414286	0.460714	-0.525	0.15	-0.0642857	0.496429	1	-0.467857	0.296429	0.325	0.485714	0.107143	0.539286	0.05	0.789286	-0.45	0.492857	0.514286	0.792857	-0.192857	-0.502234	0.646429	0.657143	0.557143	0.378571	-0.632143	0.628571	-0.0928571	0.0911529	0.246429	-0.075	0.207143	0.189286	0.182143	0.160858	0.182143	0.228571	0.232143	0.125	0.267857	0.246429	0.275246	0.025	0.221429	-0.0571429	-0.0464286	0.171429	-0.0964286	-0.0214286	0.110714	0.05	0.371429	0.221429	0.475	0.357143	0.228571	0.192857	0.386002	0.217857	0.217857	0.196429	0.282143	0.178571	0.377123	-0.0892857	0.335714	0.171429	0.267857	0.0285714	0.132143	0.321429	-0.0857143	0.0107143	0.460714	0.239286	0.271429	0.332143	0.478571	0.525	0.303571	0.232143	0.157143	0.325	0.207143	0.496429	0.189286	0.364286	0.0678571	0.174574	-0.217857	-0.0392857	0.0214286	-0.278571	0.117857	0.344951	0.203753	0.314286	0.410714	-0.153571
PEX5	0.457143	-0.135714	-0.617857	-0.6	-0.710714	-0.642857	0.492857	0.107143	-0.0392857	-0.703571	-0.503571	-0.803571	-0.885714	0.55	-0.364286	-0.507143	0.128571	-0.289286	-0.278571	-0.778571	-0.721429	-0.692857	0.575	0.5	0.2	-0.857143	-0.517857	-0.514286	-0.857143	-0.85	-0.732143	-0.778571	0.164286	-0.603571	-0.535714	-0.825	-0.682143	-0.728571	0.192857	-0.621429	-0.775	-0.65	-0.460714	-0.721429	-0.775	-0.535714	0.0714286	-0.671429	0.875	-0.775	-0.817857	-0.892857	0.65	-0.271429	0.00714286	-0.678571	0.810714	-0.339286	0.689286	-0.546429	-0.807143	-0.582143	0.375	-0.371429	-0.328571	0.675	0.553571	-0.517857	0.428571	-0.221429	0.075	-0.471429	-0.467857	1	-0.0964286	-0.225	-0.732143	-0.0285714	-0.178571	-0.0142857	-0.753571	0.582143	-0.814286	-0.578571	-0.728571	0.378571	0.598749	-0.607143	-0.607143	-0.707143	-0.207143	0.828571	-0.771429	0.271429	0.121537	0.0178571	-0.0964286	-0.0964286	-0.264286	-0.364286	-0.237712	-0.346429	-0.392857	-0.392857	-0.0535714	-0.464286	-0.0142857	-0.196604	0.171429	-0.117857	0.0857143	0.0464286	-0.317857	-0.135714	-0.285714	-0.225	-0.128571	-0.525	-0.321429	-0.442857	-0.4	-0.3	-0.407143	-0.229806	-0.3	-0.289286	-0.275	-0.271429	-0.314286	-0.369973	0.242857	-0.0571429	0.128571	0.153571	0.0107143	-0.0535714	-0.396429	-0.0892857	-0.35	-0.228571	-0.35	-0.303571	-0.167857	-0.45	-0.560714	-0.371429	-0.328571	-0.378571	-0.414286	-0.228571	-0.414286	-0.292857	-0.478571	-0.246429	-0.480079	0.0142857	-0.314286	-0.421429	-0.314286	-0.339286	-0.548704	-0.377123	-0.478571	-0.582143	0.0214286
PGC1	0.142857	0.407143	0.496429	-0.392857	0.225	-0.378571	0.385714	-0.614286	0.221429	0.442857	-0.275	0.335714	0.271429	0.392857	-0.585714	0.0678571	0.182143	0.832143	0.742857	0.382143	0.425	0.167857	0.528571	0.253571	-0.132143	0.303571	-0.403571	-0.542857	0.314286	0.178571	0.417857	0.425	-0.339286	-0.403571	-0.471429	0.307143	-0.235714	-0.0285714	-0.539286	-0.289286	0.407143	0.567857	-0.242857	-0.164286	0.339286	-0.00357143	-0.1	0.392857	-0.167857	0.285714	0.307143	0.246429	-0.107143	0.857143	-0.5	0.0928571	-0.425	0.721429	-0.471429	-0.503571	0.171429	0.225	0.635714	-0.314286	-0.05	0.264286	0.496429	-0.353571	0.353571	0.757143	-0.535714	0.228571	0.296429	-0.0964286	1	0.885714	0.0571429	-0.660714	-0.328571	-0.789286	0.375	0.489286	0.110714	-0.05	0.389286	0.382143	0.294906	-0.075	-0.142857	-0.0607143	-0.492857	-0.375	0.5	-0.0214286	-0.132261	0.1	-0.171429	0.485714	0.792857	0.703571	0.795353	0.689286	0.521429	0.596429	0.442857	0.592857	0.442857	0.629133	0.271429	0.539286	-0.132143	-0.182143	0.828571	-0.025	0.642857	-0.1	0.657143	0.660714	0.832143	0.614286	0.664286	0.814286	0.710714	0.710962	0.760714	0.814286	0.825	0.628571	0.792857	0.557641	-0.275	0.539286	0.0535714	-0.0107143	-0.164286	0.0357143	0.696429	-0.139286	0.232143	0.657143	0.789286	0.757143	0.342857	0.653571	0.6	0.753571	0.803571	0.282143	0.685714	0.707143	0.585714	0.739286	0.675	0.467857	0.632832	-0.185714	0.503571	0.35	0.153571	0.717857	0.588025	0.738159	0.721429	0.625	-0.0678571
PLIN1	0.207143	0.582143	0.621429	-0.217857	0.417857	-0.185714	0.464286	-0.375	0.460714	0.625	-0.075	0.507143	0.435714	0.307143	-0.517857	0.0714286	0.185714	0.910714	0.939286	0.55	0.560714	0.332143	0.471429	0.428571	-0.0607143	0.442857	-0.157143	-0.503571	0.471429	0.332143	0.485714	0.535714	-0.182143	-0.221429	-0.35	0.503571	-0.0214286	0.135714	-0.285714	-0.192857	0.528571	0.664286	-0.128571	0.0214286	0.528571	-0.075	0.1	0.339286	-0.232143	0.467857	0.432143	0.439286	0.0178571	0.960714	-0.457143	0.225	-0.485714	0.896429	-0.571429	-0.453571	0.260714	0.492857	0.607143	-0.15	0.0964286	0.346429	0.464286	-0.3	0.385714	0.921429	-0.360714	0.317857	0.325	-0.225	0.885714	1	0.260714	-0.553571	-0.4	-0.757143	0.575	0.492857	0.35	0.110714	0.525	0.482143	0.241287	0.153571	0.0321429	0.175	-0.5	-0.492857	0.5	-0.225	0.0965148	0.207143	-0.0535714	0.532143	0.785714	0.767857	0.834674	0.717857	0.610714	0.682143	0.457143	0.771429	0.342857	0.604111	0.182143	0.607143	-0.0607143	-0.135714	0.867857	-0.0857143	0.539286	0.139286	0.689286	0.721429	0.882143	0.596429	0.585714	0.846429	0.678571	0.637352	0.792857	0.853571	0.871429	0.675	0.789286	0.629133	-0.0857143	0.428571	0.114286	-0.0178571	-0.15	0.146429	0.703571	-0.110714	0.0821429	0.571429	0.817857	0.689286	0.482143	0.621429	0.621429	0.771429	0.817857	0.2	0.707143	0.764286	0.564286	0.757143	0.753571	0.607143	0.792858	0.1	0.664286	0.55	0.357143	0.832143	0.682753	0.856122	0.778571	0.696429	0.05
PLIN2	-0.585714	0.489286	0.817857	0.757143	0.875	0.846429	-0.417857	0.0285714	0	0.785714	0.732143	0.910714	0.878571	-0.617857	0.471429	0.596429	-0.121429	0.214286	0.342857	0.839286	0.842857	0.846429	-0.628571	-0.296429	-0.421429	0.771429	0.742857	0.546429	0.814286	0.825	0.75	0.828571	-0.221429	0.757143	0.735714	0.839286	0.864286	0.914286	0.157143	0.610714	0.767857	0.582143	0.582143	0.832143	0.846429	0.610714	0.367857	0.507143	-0.792857	0.95	0.767857	0.842857	-0.407143	0.214286	0.232143	0.696429	-0.7	0.35	-0.764286	0.567857	0.696429	0.853571	-0.267857	0.3	0.317857	-0.542857	-0.571429	0.503571	-0.510714	0.278571	0.385714	0.307143	0.485714	-0.732143	0.0571429	0.260714	1	0.360714	0.360714	0.0892857	0.796429	-0.475	0.957143	0.939286	0.767857	-0.114286	-0.686327	0.921429	0.725	0.957143	0.453571	-0.807143	0.660714	-0.564286	0.157283	0.321429	0.428571	0.185714	0.0892857	0.2	0.0661305	0.139286	0.407143	0.382143	0.217857	0.496429	-0.0714286	0.051832	-0.00357143	0.139286	0.357143	0.396429	0.217857	0.135714	0.0321429	0.285714	-0.05	0.332143	0.182143	0.289286	0.185714	0.157143	0.0892857	0.143629	0.157143	0.178571	0.157143	0.260714	0.107143	0.403932	0.246429	-0.0178571	0.35	0.3	0.382143	0.317857	0.289286	0.389286	0.357143	0.125	0.157143	0.0964286	0.178571	0.278571	0.360714	0.232143	0.185714	0.00714286	0.214286	0.139286	0.321429	0.0964286	0.335714	0.0607143	0.414614	0.314286	0.139286	0.521429	0.367857	0.139286	0.323503	0.23235	0.225	0.332143	0.446429
PLIN3	-0.45	0.110714	0.05	0.592857	0.235714	0.575	-0.5	0.603571	-0.325	0.0964286	0.542857	0.0535714	0.0464286	-0.560714	0.7	0.242857	-0.417857	-0.6	-0.5	0.0392857	0.0714286	0.189286	-0.639286	-0.317857	0.0107143	-0.00357143	0.728571	0.721429	0.0607143	0.160714	-0.0642857	-0.0142857	0.103571	0.692857	0.632143	0.0214286	0.489286	0.339286	0.514286	0.475	-0.05	-0.0892857	0.503571	0.439286	0.0678571	0.407143	0.617857	-0.103571	-0.075	0.171429	0.175	0.135714	0	-0.607143	0.667857	0.164286	0.210714	-0.396429	0.160714	0.642857	0.217857	0.242857	-0.410714	0.464286	0.0714286	-0.385714	-0.542857	0.571429	-0.496429	-0.392857	0.789286	-0.132143	0.107143	-0.0285714	-0.660714	-0.553571	0.360714	1	0.478571	0.7	0.0535714	-0.528571	0.196429	0.453571	0.107143	-0.142857	-0.457552	0.525	0.503571	0.428571	0.842857	0.110714	-0.128571	-0.257143	0.109026	0.0928571	0.246429	-0.464286	-0.817857	-0.621429	-0.748883	-0.696429	-0.314286	-0.403571	-0.171429	-0.446429	-0.657143	-0.761394	-0.178571	-0.607143	0.171429	0.3	-0.732143	-0.214286	-0.792857	-0.164286	-0.803571	-0.592857	-0.75	-0.564286	-0.621429	-0.767857	-0.803571	-0.621194	-0.714286	-0.692857	-0.710714	-0.521429	-0.789286	-0.394996	0.371429	-0.642857	0.171429	0.242857	0.285714	0.0607143	-0.592857	0.160714	-0.257143	-0.628571	-0.775	-0.782143	-0.478571	-0.603571	-0.510714	-0.671429	-0.732143	-0.582143	-0.714286	-0.732143	-0.5	-0.807143	-0.621429	-0.678571	-0.44371	0.157143	-0.428571	-0.0892857	-0.210714	-0.660714	-0.455764	-0.559428	-0.685714	-0.539286	0.339286
PPARA	-0.707143	0.0392857	0.207143	0.664286	0.389286	0.582143	-0.692857	0.264286	-0.389286	0.207143	0.535714	0.303571	0.207143	-0.603571	0.721429	0.782143	-0.271429	-0.55	-0.525	0.3	0.303571	0.346429	-0.757143	-0.696429	-0.375	0.207143	0.564286	0.703571	0.253571	0.367857	0.389286	0.375	0.0714286	0.610714	0.717857	0.185714	0.492857	0.507143	0.225	0.717857	0.325	0.196429	0.703571	0.457143	0.264286	0.492857	0.0178571	0.403571	-0.235714	0.239286	0.214286	0.175	-0.6	-0.517857	0.635714	0.542857	-0.289286	-0.492857	-0.167857	0.739286	0.192857	0.164286	-0.528571	0.460714	0.339286	-0.525	-0.667857	0.6	-0.867857	-0.525	0.385714	0.196429	0.539286	-0.178571	-0.328571	-0.4	0.360714	0.478571	1	0.635714	0.257143	-0.739286	0.292857	0.503571	0.310714	-0.467857	-0.725648	0.475	0.496429	0.428571	0.742857	-0.242857	0.2	-0.0535714	0.0947275	0.171429	0.207143	-0.135714	-0.367857	-0.360714	-0.439678	-0.339286	-0.164286	-0.207143	-0.0642857	-0.189286	0	-0.168007	0.0428571	-0.164286	0.257143	0.35	-0.482143	0.153571	-0.353571	0.196429	-0.389286	-0.203571	-0.453571	0.0357143	-0.0642857	-0.4	-0.314286	-0.116698	-0.346429	-0.407143	-0.453571	-0.185714	-0.421429	-0.0536193	0.182143	-0.0178571	0.421429	0.553571	0.442857	0.2	-0.235714	0.289286	0.321429	0.0142857	-0.407143	-0.257143	-0.0357143	-0.0285714	-0.00357143	-0.285714	-0.382143	0.0714286	-0.214286	-0.314286	0.0857143	-0.367857	-0.185714	-0.314286	-0.298231	0	-0.578571	-0.235714	-0.271429	-0.525	-0.244862	-0.464701	-0.407143	-0.2	0.185714
PPARD	-0.257143	-0.175	-0.260714	0.585714	0.05	0.514286	-0.517857	0.667857	-0.257143	-0.175	0.457143	-0.107143	-0.0785714	-0.567857	0.696429	0.275	-0.5	-0.846429	-0.732143	-0.0678571	-0.132143	-0.0214286	-0.675	-0.410714	0.189286	-0.217857	0.564286	0.735714	-0.0571429	0.0392857	-0.15	-0.128571	0.496429	0.614286	0.614286	-0.164286	0.421429	0.189286	0.6	0.610714	-0.125	-0.292857	0.564286	0.364286	-0.0928571	0.225	0.189286	-0.125	0.157143	-0.0857143	-0.0464286	-0.0607143	-0.160714	-0.782143	0.5	0.221429	0.203571	-0.710714	0.332143	0.728571	0.0107143	-0.05	-0.496429	0.628571	0.432143	-0.392857	-0.542857	0.660714	-0.553571	-0.75	0.667857	-0.0464286	0.05	-0.0142857	-0.789286	-0.757143	0.0892857	0.7	0.635714	1	-0.121429	-0.65	0	0.164286	-0.0785714	-0.382143	-0.428955	0.25	0.289286	0.182143	0.632143	0.246429	-0.260714	0.164286	0.126899	0.00714286	0.153571	-0.385714	-0.7	-0.592857	-0.784629	-0.589286	-0.3	-0.45	-0.489286	-0.514286	-0.317857	-0.546917	-0.357143	-0.525	0.192857	0.271429	-0.810714	-0.0178571	-0.625	0.132143	-0.607143	-0.485714	-0.75	-0.414286	-0.442857	-0.714286	-0.6	-0.362662	-0.657143	-0.710714	-0.753571	-0.503571	-0.714286	-0.387846	0.285714	-0.421429	0.025	0.242857	0.335714	0.139286	-0.535714	0.153571	-0.0392857	-0.385714	-0.725	-0.639286	-0.271429	-0.45	-0.410714	-0.646429	-0.707143	-0.107143	-0.567857	-0.621429	-0.335714	-0.667857	-0.610714	-0.5	-0.450984	0.075	-0.45	-0.267857	-0.210714	-0.614286	-0.362824	-0.568365	-0.614286	-0.4	0.221429
PPARG	-0.435714	0.5	0.85	0.610714	0.928571	0.6	-0.339286	0.0142857	0.171429	0.975	0.610714	0.935714	0.860714	-0.542857	0.246429	0.710714	-0.196429	0.460714	0.539286	0.971429	0.925	0.864286	-0.4	-0.267857	-0.314286	0.864286	0.578571	0.332143	0.925	0.871429	0.892857	0.932143	-0.0821429	0.617857	0.492857	0.942857	0.703571	0.717857	-0.0607143	0.582143	0.953571	0.853571	0.628571	0.721429	0.971429	0.571429	0.146429	0.714286	-0.689286	0.878571	0.903571	0.875	-0.560714	0.514286	0.117857	0.771429	-0.867857	0.582143	-0.764286	0.382143	0.775	0.785714	-0.0571429	0.439286	0.485714	-0.364286	-0.378571	0.467857	-0.417857	0.485714	0.0535714	0.571429	0.789286	-0.753571	0.375	0.575	0.796429	0.0535714	0.257143	-0.121429	1	-0.371429	0.85	0.717857	0.939286	-0.075	-0.487936	0.8	0.725	0.792857	0.225	-0.882143	0.814286	-0.378571	0.241287	0.35	0.167857	0.332143	0.360714	0.417857	0.3521	0.385714	0.528571	0.503571	0.232143	0.625	0.142857	0.310992	-0.0285714	0.357143	0.1	0.110714	0.45	0.0464286	0.167857	0.364286	0.203571	0.585714	0.471429	0.532143	0.403571	0.45	0.364286	0.39857	0.421429	0.439286	0.421429	0.460714	0.378571	0.554066	0.0392857	0.203571	0.182143	0.196429	0.135714	0.303571	0.560714	0.139286	0.203571	0.403571	0.446429	0.367857	0.414286	0.55	0.667857	0.496429	0.442857	0.210714	0.489286	0.389286	0.55	0.382143	0.614286	0.307143	0.56373	0.157143	0.3	0.414286	0.264286	0.407143	0.541555	0.500447	0.510714	0.6	0.157143
PRDX6	0.757143	0.232143	-0.196429	-0.782143	-0.45	-0.728571	0.882143	-0.242857	0.460714	-0.271429	-0.521429	-0.385714	-0.432143	0.839286	-0.742857	-0.667857	0.467857	0.467857	0.521429	-0.396429	-0.353571	-0.435714	0.910714	0.882143	0.235714	-0.45	-0.689286	-0.910714	-0.478571	-0.489286	-0.471429	-0.414286	0.0428571	-0.767857	-0.825	-0.410714	-0.667857	-0.542857	-0.0357143	-0.810714	-0.439286	-0.228571	-0.682143	-0.685714	-0.425	-0.742857	0.0892857	-0.503571	0.507143	-0.375	-0.5	-0.45	0.721429	0.514286	-0.542857	-0.585714	0.45	0.396429	0.196429	-0.907143	-0.603571	-0.228571	0.660714	-0.564286	-0.307143	0.871429	0.910714	-0.867857	0.903571	0.496429	-0.3	-0.317857	-0.45	0.582143	0.489286	0.492857	-0.475	-0.528571	-0.739286	-0.65	-0.371429	1	-0.467857	-0.557143	-0.435714	0.728571	0.772118	-0.557143	-0.721429	-0.517857	-0.692857	0.396429	-0.414286	-0.0392857	0.0393208	0.00714286	-0.0535714	0.253571	0.364286	0.303571	0.482574	0.267857	0.0642857	0.182143	0.357143	0.171429	0.153571	0.225201	0.325	0.267857	-0.00714286	-0.121429	0.435714	-0.128571	0.260714	-0.135714	0.464286	0.0892857	0.407143	-0.0357143	0.0321429	0.378571	0.214286	0.17774	0.317857	0.403571	0.446429	0.210714	0.364286	0.0679178	0.0678571	0.157143	0.0571429	-0.135714	-0.2	0.00357143	0.15	-0.192857	-0.285714	0.0821429	0.35	0.228571	0.128571	-0.0142857	-0.146429	0.221429	0.339286	-0.160714	0.15	0.35	-0.0785714	0.321429	0.128571	0.317857	0.221855	0.135714	0.396429	0.221429	0.178571	0.435714	0.0911529	0.371761	0.242857	0.025	0.0214286
SCD	-0.521429	0.446429	0.842857	0.717857	0.857143	0.8	-0.353571	0.00357143	0.0928571	0.814286	0.65	0.928571	0.9	-0.582143	0.421429	0.575	-0.125	0.3	0.428571	0.875	0.853571	0.821429	-0.585714	-0.282143	-0.357143	0.828571	0.7	0.460714	0.878571	0.832143	0.817857	0.867857	-0.232143	0.682143	0.675	0.9	0.821429	0.882143	0.0714286	0.614286	0.825	0.664286	0.517857	0.839286	0.892857	0.55	0.25	0.55	-0.832143	0.964286	0.807143	0.907143	-0.442857	0.292857	0.114286	0.757143	-0.785714	0.403571	-0.8	0.521429	0.732143	0.871429	-0.217857	0.353571	0.314286	-0.517857	-0.535714	0.478571	-0.482143	0.35	0.253571	0.435714	0.492857	-0.814286	0.110714	0.35	0.957143	0.196429	0.292857	0	0.85	-0.467857	1	0.871429	0.821429	-0.203571	-0.666667	0.85	0.721429	0.9	0.303571	-0.878571	0.725	-0.492857	0.157283	0.282143	0.392857	0.25	0.217857	0.339286	0.21269	0.289286	0.514286	0.5	0.228571	0.614286	0	0.164433	-0.0178571	0.264286	0.282143	0.307143	0.317857	0.167857	0.15	0.392857	0.0928571	0.464286	0.303571	0.410714	0.292857	0.278571	0.225	0.183127	0.296429	0.3	0.282143	0.375	0.246429	0.49866	0.171429	0.0571429	0.271429	0.210714	0.3	0.282143	0.375	0.35	0.382143	0.207143	0.271429	0.214286	0.253571	0.389286	0.5	0.346429	0.303571	0.178571	0.342857	0.264286	0.432143	0.232143	0.467857	0.242857	0.52736	0.335714	0.253571	0.571429	0.45	0.275	0.437891	0.359249	0.353571	0.453571	0.346429
SCP2	-0.703571	0.392857	0.75	0.767857	0.821429	0.835714	-0.528571	0.103571	-0.128571	0.678571	0.725	0.825	0.742857	-0.678571	0.517857	0.689286	-0.110714	0.0535714	0.175	0.742857	0.778571	0.828571	-0.685714	-0.385714	-0.546429	0.710714	0.732143	0.575	0.692857	0.710714	0.732143	0.746429	-0.271429	0.753571	0.803571	0.739286	0.825	0.835714	0.157143	0.582143	0.710714	0.478571	0.639286	0.778571	0.771429	0.707143	0.317857	0.485714	-0.696429	0.842857	0.671429	0.685714	-0.446429	0.0428571	0.453571	0.617857	-0.657143	0.167857	-0.692857	0.578571	0.646429	0.739286	-0.342857	0.267857	0.246429	-0.575	-0.646429	0.535714	-0.664286	0.110714	0.453571	0.228571	0.514286	-0.578571	-0.05	0.110714	0.939286	0.453571	0.503571	0.164286	0.717857	-0.557143	0.871429	1	0.696429	-0.167857	-0.673816	0.917857	0.757143	0.914286	0.567857	-0.717857	0.585714	-0.521429	0.296694	0.471429	0.489286	0.232143	-0.0107143	0.0464286	-0.0661305	0.025	0.328571	0.275	0.175	0.392857	0.00357143	0.0464701	0.0321429	0.189286	0.475	0.510714	0.103571	0.25	-0.0321429	0.317857	-0.157143	0.217857	0.0571429	0.257143	0.103571	0.0535714	-0.0321429	0.0412932	0.0607143	0.0642857	0.0321429	0.239286	-0.0107143	0.391421	0.364286	0.0535714	0.460714	0.464286	0.489286	0.382143	0.25	0.521429	0.389286	0.121429	0.0428571	0.0428571	0.217857	0.253571	0.335714	0.167857	0.0857143	-0.0535714	0.146429	0.075	0.314286	0.0142857	0.278571	-0.0142857	0.210944	0.289286	-0.121429	0.260714	0.2	-0.0964286	0.105451	0.0107239	0.0535714	0.164286	0.432143
SDHA	-0.467857	0.478571	0.85	0.578571	0.871429	0.55	-0.332143	-0.0535714	0.0321429	0.928571	0.496429	0.867857	0.796429	-0.517857	0.228571	0.7	-0.3	0.45	0.432143	0.917857	0.892857	0.732143	-0.4	-0.335714	-0.192857	0.817857	0.628571	0.4	0.928571	0.8	0.903571	0.935714	-0.175	0.575	0.446429	0.882143	0.678571	0.678571	-0.164286	0.628571	0.935714	0.885714	0.525	0.757143	0.928571	0.664286	0.253571	0.725	-0.660714	0.878571	0.939286	0.889286	-0.55	0.442857	0.0714286	0.757143	-0.835714	0.525	-0.685714	0.45	0.835714	0.814286	0.0785714	0.478571	0.389286	-0.421429	-0.382143	0.560714	-0.446429	0.475	0.0571429	0.55	0.792857	-0.728571	0.389286	0.525	0.767857	0.107143	0.310714	-0.0785714	0.939286	-0.435714	0.821429	0.696429	1	-0.146429	-0.511171	0.767857	0.785714	0.707143	0.25	-0.810714	0.857143	-0.178571	0.0196604	0.210714	0.0357143	0.267857	0.346429	0.457143	0.325291	0.407143	0.578571	0.539286	0.132143	0.571429	0.0892857	0.284182	-0.146429	0.289286	-0.0392857	-0.00357143	0.378571	-0.0857143	0.167857	0.142857	0.167857	0.582143	0.428571	0.564286	0.485714	0.407143	0.346429	0.416523	0.435714	0.442857	0.421429	0.460714	0.371429	0.575514	-0.075	0.221429	0.0964286	0.139286	0.0535714	0.132143	0.460714	0.0392857	0.228571	0.442857	0.385714	0.375	0.260714	0.557143	0.671429	0.485714	0.432143	0.2	0.460714	0.364286	0.592857	0.346429	0.514286	0.210714	0.571003	-0.0428571	0.307143	0.421429	0.110714	0.385714	0.605898	0.512958	0.503571	0.632143	0.075
SIRT1	0.539286	0.592857	0.0821429	-0.439286	-0.0214286	-0.407143	0.696429	0.103571	0.617857	0.025	-0.0892857	-0.0464286	-0.1	0.639286	-0.564286	-0.303571	0.410714	0.425	0.542857	-0.0928571	0.0178571	-0.15	0.628571	0.792857	0.303571	-0.178571	-0.328571	-0.539286	-0.171429	-0.110714	-0.196429	-0.110714	0.217857	-0.389286	-0.492857	-0.228571	-0.310714	-0.217857	0.296429	-0.6	-0.164286	0.025	-0.285714	-0.403571	-0.110714	-0.492857	0.403571	-0.382143	0.385714	-0.103571	-0.210714	-0.157143	0.614286	0.482143	-0.175	-0.421429	0.282143	0.439286	-0.0571429	-0.657143	-0.317857	0.0785714	0.482143	-0.307143	-0.0785714	0.675	0.75	-0.553571	0.657143	0.567857	0.0392857	-0.453571	-0.192857	0.378571	0.382143	0.482143	-0.114286	-0.142857	-0.467857	-0.382143	-0.075	0.728571	-0.203571	-0.167857	-0.146429	1	0.636283	-0.139286	-0.367857	-0.0928571	-0.385714	0.271429	-0.332143	-0.239286	0.250224	0.225	0.0142857	0.335714	0.314286	0.364286	0.432529	0.307143	0.210714	0.282143	0.317857	0.321429	0.103571	0.214477	0.0964286	0.257143	0.0857143	-0.05	0.396429	-0.242857	0.15	-0.0785714	0.446429	0.214286	0.375	0.0714286	0.0892857	0.371429	0.189286	0.193899	0.346429	0.425	0.432143	0.253571	0.310714	0.243074	0.282143	0.114286	0.164286	-0.025	-0.160714	0.132143	0.160714	-0.142857	-0.264286	0.164286	0.328571	0.182143	0.260714	0.0821429	-0.0357143	0.267857	0.325	-0.328571	0.196429	0.382143	0.025	0.271429	0.189286	0.325	0.396429	0.0892857	0.435714	0.296429	0.075	0.414286	0.226988	0.402145	0.235714	0.167857	0.117857
SLC27A2	0.718499	-0.0393208	-0.39857	-0.85076	-0.554066	-0.856122	0.689902	-0.0107239	0.341376	-0.459339	-0.673816	-0.56479	-0.54513	0.789991	-0.75782	-0.636283	0.282395	0.255585	0.257373	-0.511171	-0.434317	-0.580876	0.843611	0.693477	0.448615	-0.461126	-0.743521	-0.782842	-0.580876	-0.654156	-0.537981	-0.586238	0.112601	-0.781055	-0.832887	-0.593387	-0.782842	-0.811439	-0.126899	-0.80429	-0.525469	-0.296694	-0.600536	-0.807864	-0.532619	-0.61126	-0.051832	-0.44504	0.688115	-0.613048	-0.507596	-0.575514	0.577301	0.323503	-0.334227	-0.705988	0.464701	0.134048	0.339589	-0.847185	-0.441466	-0.49866	0.577301	-0.402145	-0.28597	0.688115	0.875782	-0.634495	0.775693	0.262735	-0.253798	-0.337802	-0.502234	0.598749	0.294906	0.241287	-0.686327	-0.457552	-0.725648	-0.428955	-0.487936	0.772118	-0.666667	-0.673816	-0.511171	0.636283	1	-0.705988	-0.702413	-0.709562	-0.686327	0.620197	-0.459339	0.253798	0.169946	0.109026	-0.191242	0.319929	0.319929	0.2395	0.330948	0.264522	0.0893655	0.0875782	0.0196604	0.0482574	0.260947	0.273703	0.0160858	0.298481	-0.109026	-0.216265	0.312779	-0.0321716	0.325291	-0.123324	0.396783	0.101877	0.328865	0.00714924	0.0714924	0.330653	0.25916	0.11231	0.291332	0.33244	0.348526	0.234138	0.314567	0.0966011	0.0446828	0.235925	-0.164433	-0.18588	-0.264522	0.0142985	0.21269	-0.169795	-0.244862	0.110813	0.309205	0.266309	0.216265	0.0625559	-0.0196604	0.260947	0.309205	-0.0321716	0.200179	0.337802	-0.0107239	0.339589	0.126899	0.323503	0.0873652	-0.125112	0.230563	-0.196604	-0.101877	0.257373	0.0125224	0.21288	0.160858	0.023235	-0.19303
SOD1	-0.592857	0.446429	0.675	0.857143	0.896429	0.867857	-0.510714	0.182143	-0.0642857	0.778571	0.817857	0.821429	0.753571	-0.75	0.528571	0.696429	-0.25	0.0928571	0.182143	0.796429	0.764286	0.857143	-0.65	-0.342857	-0.389286	0.682143	0.857143	0.660714	0.760714	0.789286	0.689286	0.767857	-0.0214286	0.867857	0.785714	0.810714	0.928571	0.857143	0.260714	0.7	0.746429	0.528571	0.732143	0.860714	0.825	0.675	0.403571	0.478571	-0.617857	0.842857	0.739286	0.735714	-0.396429	0.0928571	0.392857	0.707143	-0.610714	0.289286	-0.571429	0.664286	0.664286	0.789286	-0.296429	0.442857	0.471429	-0.478571	-0.660714	0.621429	-0.585714	0.160714	0.464286	0.35	0.646429	-0.607143	-0.075	0.153571	0.921429	0.525	0.475	0.25	0.8	-0.557143	0.85	0.917857	0.767857	-0.139286	-0.705988	1	0.846429	0.95	0.578571	-0.707143	0.564286	-0.478571	0.237712	0.335714	0.282143	0.0785714	-0.0785714	0.0142857	-0.125112	-0.0428571	0.246429	0.185714	0.0571429	0.314286	-0.117857	-0.0500447	-0.110714	0.025	0.278571	0.321429	0.025	-0.0392857	-0.221429	0.242857	-0.221429	0.178571	0.0142857	0.175	0.0535714	-0.00714286	-0.0964286	0.0987447	-0.0107143	-0.00357143	-0.025	0.114286	-0.0821429	0.268097	0.275	-0.0678571	0.303571	0.332143	0.317857	0.264286	0.146429	0.246429	0.1	0.0642857	0	-0.0571429	0.178571	0.167857	0.267857	0.0821429	0.0107143	-0.132143	0.0714286	-0.00714286	0.225	-0.0642857	0.178571	-0.110714	0.214581	0.235714	-0.00714286	0.317857	0.128571	-0.0178571	0.205541	0.080429	0.0928571	0.221429	0.342857
SPARC	-0.653571	0.117857	0.557143	0.757143	0.703571	0.732143	-0.578571	0.189286	-0.253571	0.667857	0.575	0.653571	0.621429	-0.778571	0.432143	0.635714	-0.414286	0.0392857	-0.00357143	0.671429	0.621429	0.610714	-0.664286	-0.517857	-0.264286	0.642857	0.85	0.696429	0.742857	0.639286	0.692857	0.692857	-0.121429	0.778571	0.682143	0.735714	0.785714	0.625	0.0464286	0.7	0.746429	0.514286	0.592857	0.857143	0.753571	0.807143	0.296429	0.528571	-0.585714	0.7	0.803571	0.732143	-0.5	-0.0428571	0.446429	0.603571	-0.585714	0.210714	-0.35	0.682143	0.775	0.721429	-0.25	0.464286	0.275	-0.614286	-0.714286	0.810714	-0.7	0.103571	0.25	0.317857	0.657143	-0.607143	-0.142857	0.0321429	0.725	0.503571	0.496429	0.289286	0.725	-0.721429	0.721429	0.757143	0.785714	-0.367857	-0.702413	0.846429	1	0.721429	0.575	-0.603571	0.628571	-0.0857143	0.0250224	0.0357143	-0.025	-0.164286	-0.139286	-0.0535714	-0.194817	-0.075	0.135714	0.0321429	-0.275	0.117857	-0.257143	-0.112601	-0.439286	-0.110714	-0.0928571	-0.0178571	-0.107143	-0.132143	-0.282143	0.0928571	-0.282143	0.110714	-0.075	0.121429	0.0321429	-0.0821429	-0.114286	0.0341118	-0.05	-0.0821429	-0.103571	-0.05	-0.139286	0.125112	-0.0821429	-0.146429	-0.025	0.0571429	0.0357143	0	0.0142857	0.0571429	0.075	0.0714286	-0.0928571	-0.0928571	-0.025	0.125	0.285714	0.00357143	-0.0857143	-0.171429	0.0178571	-0.0964286	0.157143	-0.103571	0.0642857	-0.214286	0.149116	0.00357143	-0.0464286	0.0928571	0.00357143	-0.0714286	0.187668	0.0446828	0.0678571	0.239286	0.0821429
SREBF1	-0.567857	0.496429	0.710714	0.839286	0.907143	0.885714	-0.482143	0.146429	0.0785714	0.775	0.860714	0.885714	0.842857	-0.667857	0.553571	0.675	-0.0821429	0.121429	0.260714	0.810714	0.796429	0.9	-0.664286	-0.321429	-0.417857	0.746429	0.764286	0.614286	0.778571	0.878571	0.7	0.789286	-0.0357143	0.828571	0.796429	0.817857	0.907143	0.939286	0.282143	0.642857	0.732143	0.542857	0.710714	0.814286	0.821429	0.553571	0.303571	0.471429	-0.728571	0.867857	0.696429	0.775	-0.414286	0.135714	0.335714	0.710714	-0.65	0.289286	-0.710714	0.614286	0.617857	0.760714	-0.425	0.378571	0.442857	-0.492857	-0.628571	0.489286	-0.535714	0.178571	0.410714	0.314286	0.557143	-0.707143	-0.0607143	0.175	0.957143	0.428571	0.428571	0.182143	0.792857	-0.517857	0.9	0.914286	0.707143	-0.0928571	-0.709562	0.95	0.721429	1	0.514286	-0.778571	0.542857	-0.639286	0.257373	0.353571	0.4	0.15	0	0.107143	-0.00357462	0.0535714	0.285714	0.278571	0.225	0.428571	-0.0607143	0.0125112	0.0285714	0.0928571	0.353571	0.375	0.125	0.0785714	-0.0857143	0.339286	-0.1	0.264286	0.0857143	0.239286	0.107143	0.0678571	0.0107143	0.0736097	0.0607143	0.0714286	0.05	0.178571	0.0107143	0.323503	0.303571	-0.0464286	0.353571	0.303571	0.339286	0.310714	0.210714	0.314286	0.2	0.0678571	0.0892857	0.00714286	0.239286	0.221429	0.3	0.146429	0.0857143	-0.0178571	0.15	0.0642857	0.257143	0.00714286	0.292857	0.0464286	0.298231	0.310714	0.0678571	0.432143	0.264286	0.0607143	0.250224	0.125112	0.15	0.260714	0.357143
TGFb1	-0.75	-0.0178571	0.210714	0.657143	0.342857	0.642857	-0.789286	0.417857	-0.528571	0.246429	0.6	0.246429	0.196429	-0.696429	0.814286	0.535714	-0.307143	-0.592857	-0.525	0.225	0.25	0.378571	-0.821429	-0.642857	-0.389286	0.228571	0.714286	0.760714	0.175	0.342857	0.167857	0.214286	-0.0714286	0.775	0.735714	0.182143	0.514286	0.464286	0.239286	0.657143	0.196429	0.0857143	0.682143	0.482143	0.196429	0.589286	0.367857	0.278571	-0.335714	0.275	0.317857	0.232143	-0.442857	-0.546429	0.803571	0.332143	-0.1	-0.417857	-0.0464286	0.739286	0.325	0.225	-0.614286	0.4	0.0964286	-0.610714	-0.703571	0.639286	-0.775	-0.482143	0.564286	0.0107143	0.378571	-0.207143	-0.492857	-0.5	0.453571	0.842857	0.742857	0.632143	0.225	-0.692857	0.303571	0.567857	0.25	-0.385714	-0.686327	0.578571	0.575	0.514286	1	-0.142857	0.171429	-0.296429	0.0607686	0.135714	0.339286	-0.421429	-0.721429	-0.653571	-0.688115	-0.685714	-0.396429	-0.442857	-0.05	-0.439286	-0.492857	-0.61126	0.0214286	-0.510714	0.214286	0.382143	-0.635714	0.0928571	-0.653571	-0.0535714	-0.785714	-0.521429	-0.667857	-0.410714	-0.507143	-0.671429	-0.65	-0.49911	-0.682143	-0.646429	-0.667857	-0.478571	-0.717857	-0.350313	0.196429	-0.471429	0.357143	0.425	0.446429	0.228571	-0.4	0.339286	0.05	-0.460714	-0.65	-0.617857	-0.389286	-0.421429	-0.342857	-0.567857	-0.646429	-0.414286	-0.567857	-0.675	-0.357143	-0.682143	-0.439286	-0.660714	-0.483716	0.128571	-0.639286	-0.217857	-0.192857	-0.714286	-0.482574	-0.61126	-0.621429	-0.482143	0.357143
TLR4	0.521429	-0.342857	-0.796429	-0.585714	-0.832143	-0.628571	0.378571	0.310714	-0.0642857	-0.842857	-0.528571	-0.925	-0.896429	0.521429	-0.264286	-0.642857	0.0571429	-0.471429	-0.492857	-0.892857	-0.846429	-0.867857	0.432143	0.389286	0.514286	-0.871429	-0.421429	-0.317857	-0.896429	-0.860714	-0.9	-0.910714	0.310714	-0.510714	-0.528571	-0.953571	-0.678571	-0.803571	0.221429	-0.503571	-0.889286	-0.739286	-0.471429	-0.696429	-0.910714	-0.560714	0.128571	-0.725	0.875	-0.882143	-0.792857	-0.842857	0.625	-0.45	0.0321429	-0.775	0.907143	-0.517857	0.85	-0.385714	-0.7	-0.682143	0.203571	-0.196429	-0.325	0.489286	0.5	-0.332143	0.435714	-0.4	0.117857	-0.578571	-0.632143	0.828571	-0.375	-0.492857	-0.807143	0.110714	-0.242857	0.246429	-0.882143	0.396429	-0.878571	-0.717857	-0.810714	0.271429	0.620197	-0.707143	-0.603571	-0.778571	-0.142857	1	-0.839286	0.435714	-0.0607686	-0.210714	-0.189286	-0.296429	-0.421429	-0.428571	-0.389634	-0.421429	-0.482143	-0.507143	-0.317857	-0.639286	-0.217857	-0.366399	-0.132143	-0.360714	-0.135714	-0.146429	-0.507143	-0.182143	-0.335714	-0.346429	-0.242857	-0.589286	-0.478571	-0.575	-0.478571	-0.460714	-0.439286	-0.394979	-0.439286	-0.425	-0.414286	-0.446429	-0.439286	-0.512958	0.075	-0.257143	-0.153571	-0.121429	-0.142857	-0.164286	-0.557143	-0.196429	-0.403571	-0.403571	-0.482143	-0.439286	-0.353571	-0.578571	-0.671429	-0.510714	-0.471429	-0.375	-0.521429	-0.389286	-0.567857	-0.414286	-0.646429	-0.325	-0.512812	-0.142857	-0.267857	-0.457143	-0.371429	-0.396429	-0.49866	-0.432529	-0.528571	-0.567857	-0.107143
VEGFA	-0.592857	0.139286	0.775	0.360714	0.689286	0.396429	-0.442857	-0.367857	-0.25	0.782143	0.217857	0.789286	0.796429	-0.45	0.121429	0.564286	-0.214286	0.489286	0.403571	0.839286	0.825	0.667857	-0.364286	-0.496429	-0.446429	0.864286	0.378571	0.282143	0.814286	0.664286	0.846429	0.842857	-0.496429	0.410714	0.328571	0.835714	0.475	0.535714	-0.535714	0.503571	0.878571	0.792857	0.364286	0.567857	0.817857	0.707143	-0.0357143	0.892857	-0.796429	0.778571	0.896429	0.807143	-0.739286	0.496429	0.0178571	0.65	-0.910714	0.507143	-0.725	0.346429	0.867857	0.607143	0	0.157143	0.167857	-0.596429	-0.389286	0.485714	-0.45	0.410714	-0.203571	0.575	0.628571	-0.771429	0.5	0.5	0.660714	-0.128571	0.2	-0.260714	0.814286	-0.414286	0.725	0.585714	0.857143	-0.332143	-0.459339	0.564286	0.628571	0.542857	0.171429	-0.839286	1	-0.132143	-0.125112	0.110714	0.0142857	0.214286	0.428571	0.389286	0.325291	0.382143	0.442857	0.403571	0.0964286	0.482143	0.146429	0.3521	-0.0714286	0.282143	-0.0892857	-0.00357143	0.485714	0.192857	0.382143	0.110714	0.146429	0.55	0.5	0.542857	0.514286	0.475	0.492857	0.454226	0.428571	0.442857	0.432143	0.410714	0.432143	0.466488	-0.321429	0.260714	0.0428571	0.0928571	0.1	0.146429	0.610714	0.175	0.5	0.428571	0.496429	0.5	0.210714	0.589286	0.703571	0.55	0.5	0.314286	0.535714	0.367857	0.557143	0.464286	0.592857	0.160714	0.483716	-0.0857143	0.175	0.25	0.221429	0.342857	0.495085	0.434317	0.528571	0.596429	0.0821429
WISP2	0.307143	-0.528571	-0.467857	-0.314286	-0.503571	-0.414286	0.146429	-0.0964286	-0.207143	-0.442857	-0.510714	-0.496429	-0.467857	0.121429	-0.392857	-0.228571	-0.271429	-0.114286	-0.364286	-0.396429	-0.475	-0.632143	0.25	-0.0464286	0.442857	-0.45	-0.257143	-0.103571	-0.253571	-0.478571	-0.207143	-0.303571	0.178571	-0.357143	-0.382143	-0.385714	-0.335714	-0.582143	-0.246429	-0.103571	-0.192857	-0.303571	-0.360714	-0.157143	-0.35	0.0214286	-0.264286	-0.167857	0.467857	-0.453571	-0.196429	-0.325	0.0428571	-0.221429	-0.271429	-0.325	0.225	-0.235714	0.6	-0.0964286	-0.142857	-0.339286	0.375	0.00714286	-0.0392857	0.0607143	0.157143	0.167857	0.0821429	-0.228571	-0.357143	-0.167857	-0.0928571	0.271429	-0.0214286	-0.225	-0.564286	-0.257143	-0.0535714	0.164286	-0.378571	-0.0392857	-0.492857	-0.521429	-0.178571	-0.239286	0.253798	-0.478571	-0.0857143	-0.639286	-0.296429	0.435714	-0.132143	1	-0.412869	-0.475	-0.6	-0.182143	0.0714286	0.00357143	-0.0857909	0.0857143	-0.0428571	-0.160714	-0.707143	-0.35	0.121429	0.109026	-0.596429	-0.117857	-0.489286	-0.525	-0.167857	-0.196429	0.0678571	-0.310714	0.103571	-0.00357143	-0.05	0.0321429	0.164286	-0.00357143	0.103571	0.283667	0.0607143	-0.0178571	-0.0321429	-0.132143	0.0535714	-0.121537	-0.514286	0.178571	-0.610714	-0.392857	-0.414286	-0.410714	-0.146429	-0.407143	-0.0321429	0.296429	-0.0571429	0.117857	-0.182143	0.0642857	0.025	-0.0428571	-0.0285714	0.135714	0.0214286	0.0214286	0.0571429	0.0714286	-0.260714	-0.117857	-0.0872872	-0.578571	0.0357143	-0.382143	-0.360714	0.0357143	0.117963	0.0482574	0.0964286	0.15	-0.467857
FAHFA 32:0;O (2); FAHFA 16:0/16:0;O; [M-H]-	-0.0178731	0.262735	0.171582	0.194817	0.282395	0.198392	-0.0375335	0.573727	0.341376	0.160858	0.339589	0.203753	0.0875782	-0.162645	0.160858	0.244862	0.00893655	-0.159071	0.210903	0.226988	0.244862	0.357462	-0.109026	0.218052	-0.191242	0.110813	0.100089	-0.0965148	0	0.0571939	0.103664	0.0303843	0.264522	0.214477	0.280608	0.101877	0.142985	0.0589813	0.462914	0.0142985	0.105451	0.0160858	0.468275	-0.00536193	0.205541	-0.0732797	0.028597	-0.0375335	0.155496	0.0643432	-0.0268097	-0.0643432	0.0107239	0.0554066	0.411081	0.135836	-0.11975	-0.0571939	-0.235925	-0.080429	-0.028597	0.0732797	-0.142985	0.225201	0.337802	0.159071	0.0250224	0.00357462	-0.155496	-0.0321716	0.453977	0.110813	0.0911529	0.121537	-0.132261	0.0965148	0.157283	0.109026	0.0947275	0.126899	0.241287	0.0393208	0.157283	0.296694	0.0196604	0.250224	0.169946	0.237712	0.0250224	0.257373	0.0607686	-0.0607686	-0.125112	-0.412869	1	0.859697	0.593387	0.514746	0.00178731	-0.0732797	-0.0259392	-0.0214477	0.198392	0.103664	0.201966	0.282395	0.293119	0.13864	0.219839	0.464701	0.702413	0.634495	0.0857909	0.462914	-0.0446828	0.788204	0.0500447	0.0607686	0.0714924	0.0554066	-0.176944	0.0965148	-0.0643432	-0.098833	0.0268097	0.0339589	0.00536193	0.291332	-0.0303843	0.275492	0.784629	0.128686	0.530831	0.609473	0.563003	0.764969	0.346738	0.588025	0.0571939	0.00714924	0.0607686	-0.00893655	0.609473	0.0947275	0.151921	0.116175	0.0500447	0.0536193	0.110813	0.171582	0.130474	0.0929402	0.300268	0.33244	-0.00364022	0.629133	-0.201966	-0.168007	0.230563	-0.132261	-0.249553	-0.108229	-0.142985	-0.13941	0.428955
FAHFA 32:0;O (3); FAHFA 16:0/16:0;O; [M-H]-	-0.171429	0.417857	0.392857	0.214286	0.435714	0.221429	-0.142857	0.335714	0.196429	0.307143	0.364286	0.364286	0.203571	-0.175	0.207143	0.425	0.0571429	-0.0357143	0.260714	0.371429	0.45	0.514286	-0.146429	0.0821429	-0.328571	0.278571	0.110714	-0.0535714	0.114286	0.182143	0.282143	0.225	0.025	0.232143	0.310714	0.203571	0.203571	0.207143	0.214286	0.103571	0.242857	0.217857	0.5	0.05	0.310714	0.128571	0.1	0.178571	-0.00714286	0.253571	0.117857	0.0392857	-0.146429	0.171429	0.360714	0.239286	-0.314286	-0.0214286	-0.457143	-0.0142857	0.132143	0.135714	-0.0571429	0.207143	0.303571	0.0392857	0	0	-0.217857	0.0214286	0.453571	0.192857	0.246429	0.0178571	0.1	0.207143	0.321429	0.0928571	0.171429	0.00714286	0.35	0.00714286	0.282143	0.471429	0.210714	0.225	0.109026	0.335714	0.0357143	0.353571	0.135714	-0.210714	0.110714	-0.475	0.859697	1	0.692857	0.735714	0.15	0.0892857	0.0983021	0.121429	0.407143	0.339286	0.428571	0.428571	0.464286	0.289544	0.432143	0.614286	0.803571	0.757143	0.246429	0.539286	0.175	0.603571	0.0892857	0.232143	0.217857	0.292857	0.0714286	0.232143	0.075	0.0466793	0.178571	0.217857	0.182143	0.553571	0.135714	0.537981	0.8	0.375	0.7	0.792857	0.703571	0.810714	0.535714	0.696429	0.253571	0.185714	0.203571	0.207143	0.642857	0.325	0.339286	0.328571	0.257143	0.178571	0.271429	0.303571	0.392857	0.217857	0.446429	0.342857	0.0581914	0.435714	-0.239286	-0.0857143	0.075	-0.114286	-0.128686	-0.0411081	-0.0214286	-0.0285714	0.442857
FAHFA 32:0;O (4); FAHFA 16:0/16:0;O; [M-H]-	-0.225	0.278571	0.392857	0.292857	0.228571	0.425	-0.171429	0.378571	0.125	0.167857	0.439286	0.317857	0.2	-0.221429	0.475	0.182143	0.15	-0.278571	0.125	0.221429	0.282143	0.367857	-0.403571	0.0428571	-0.375	0.167857	0.228571	0.025	0.0357143	0.182143	0.110714	0.121429	-0.103571	0.325	0.45	0.117857	0.235714	0.346429	0.357143	0.178571	0.0785714	-0.0107143	0.357143	0.178571	0.142857	0.0178571	0.228571	-0.0357143	-0.246429	0.317857	0.0357143	0.121429	-0.0678571	-0.0928571	0.328571	0.164286	-0.139286	-0.232143	-0.382143	0.114286	-0.00357143	0.232143	-0.303571	0.128571	0.0285714	-0.139286	-0.128571	-0.0142857	-0.271429	-0.153571	0.539286	-0.0571429	-0.075	-0.0964286	-0.171429	-0.0535714	0.428571	0.246429	0.207143	0.153571	0.167857	-0.0535714	0.392857	0.489286	0.0357143	0.0142857	-0.191242	0.282143	-0.025	0.4	0.339286	-0.189286	0.0142857	-0.6	0.593387	0.692857	1	0.364286	-0.167857	-0.135714	-0.0822163	-0.135714	0.185714	0.192857	0.503571	0.217857	0.0321429	-0.116175	0.525	0.260714	0.885714	0.896429	0	0.696429	-0.00714286	0.571429	-0.121429	-0.0607143	-0.0785714	-0.0714286	-0.275	-0.0821429	-0.196429	-0.317778	-0.128571	-0.0464286	-0.0678571	0.210714	-0.128571	0.226988	0.739286	-0.0571429	0.746429	0.678571	0.846429	0.807143	0.196429	0.878571	0.392857	-0.196429	-0.121429	-0.15	0.175	-0.0642857	-0.0642857	-0.0607143	-0.0678571	0.0107143	-0.0892857	-0.0428571	0.00357143	-0.107143	0.132143	0.15	-0.0181848	0.732143	-0.257143	0.182143	0.460714	-0.25	-0.303843	-0.178731	-0.260714	-0.289286	0.725
FAHFA 32:0;O (5); FAHFA 16:0/16:0;O; [M-H]-	0.175	0.45	0.392857	-0.0785714	0.346429	-0.0785714	0.232143	-0.0964286	0.471429	0.278571	0.0714286	0.378571	0.239286	0.192857	-0.257143	0.282143	0.332143	0.428571	0.55	0.357143	0.425	0.346429	0.239286	0.278571	-0.1	0.317857	-0.221429	-0.364286	0.210714	0.192857	0.392857	0.339286	0.00357143	-0.175	-0.0821429	0.228571	0.025	0.110714	-0.1	-0.125	0.328571	0.35	0.0892857	-0.0607143	0.314286	-0.0678571	-0.142857	0.192857	-0.0142857	0.253571	0.0964286	0.1	-0.0678571	0.528571	-0.196429	0.146429	-0.457143	0.271429	-0.553571	-0.307143	0.0892857	0.117857	0.271429	0.00357143	0.257143	0.239286	0.307143	-0.285714	0.139286	0.339286	-0.0535714	0.189286	0.207143	-0.0964286	0.485714	0.532143	0.185714	-0.464286	-0.135714	-0.385714	0.332143	0.253571	0.25	0.232143	0.267857	0.335714	0.319929	0.0785714	-0.164286	0.15	-0.421429	-0.296429	0.214286	-0.182143	0.514746	0.735714	0.364286	1	0.725	0.667857	0.648794	0.714286	0.746429	0.757143	0.45	0.782143	0.839286	0.80429	0.346429	0.946429	0.503571	0.346429	0.710714	0.417857	0.725	0.464286	0.682143	0.742857	0.717857	0.775	0.642857	0.742857	0.646429	0.506291	0.742857	0.75	0.721429	0.935714	0.721429	0.902592	0.439286	0.825	0.403571	0.414286	0.289286	0.492857	0.796429	0.364286	0.35	0.685714	0.710714	0.757143	0.85	0.789286	0.717857	0.807143	0.782143	0.546429	0.775	0.825	0.814286	0.742857	0.792857	0.789286	0.487353	0.0714286	0.235714	0.160714	0.0607143	0.428571	0.418231	0.453977	0.553571	0.503571	0.0285714
FAHFA 32:0;O (6); FAHFA 16:0/16:0;O; [M-H]-	0.267857	0.296429	0.382143	-0.303571	0.25	-0.285714	0.417857	-0.539286	0.446429	0.321429	-0.232143	0.385714	0.360714	0.385714	-0.628571	0.0821429	0.357143	0.825	0.739286	0.382143	0.4	0.182143	0.478571	0.285714	-0.0142857	0.389286	-0.396429	-0.492857	0.364286	0.228571	0.471429	0.446429	-0.146429	-0.407143	-0.389286	0.342857	-0.110714	0.0321429	-0.435714	-0.264286	0.446429	0.482143	-0.253571	-0.0892857	0.371429	-0.103571	-0.317857	0.332143	-0.171429	0.275	0.232143	0.271429	-0.103571	0.810714	-0.571429	0.110714	-0.546429	0.65	-0.546429	-0.457143	0.178571	0.192857	0.471429	-0.264286	0.110714	0.232143	0.421429	-0.339286	0.35	0.667857	-0.575	0.225	0.189286	-0.264286	0.792857	0.785714	0.0892857	-0.817857	-0.367857	-0.7	0.360714	0.364286	0.217857	-0.0107143	0.346429	0.314286	0.319929	-0.0785714	-0.139286	0	-0.721429	-0.421429	0.428571	0.0714286	0.00178731	0.15	-0.167857	0.725	1	0.907143	0.909741	0.942857	0.696429	0.753571	0.257143	0.814286	0.739286	0.932976	0.0642857	0.807143	-0.0714286	-0.221429	0.939286	0.121429	0.903571	0.192857	0.921429	0.917857	0.967857	0.871429	0.889286	0.982143	0.960714	0.807911	0.971429	0.953571	0.95	0.828571	0.982143	0.789991	-0.207143	0.792857	-0.0535714	-0.125	-0.232143	0.0321429	0.810714	-0.0964286	0.35	0.857143	0.971429	0.971429	0.685714	0.896429	0.828571	0.957143	0.978571	0.582143	0.960714	0.971429	0.825	0.978571	0.875	0.817857	0.774674	-0.203571	0.614286	0.339286	0.189286	0.835714	0.773906	0.80429	0.914286	0.853571	-0.257143
FAHFA 32:1;O (1); FAHFA 16:1/16:0;O; [M-H]-	0.314286	0.521429	0.485714	-0.171429	0.342857	-0.164286	0.475	-0.378571	0.6	0.421429	-0.0964286	0.442857	0.425	0.364286	-0.482143	0.0821429	0.242857	0.8	0.75	0.428571	0.460714	0.182143	0.392857	0.328571	0.25	0.407143	-0.214286	-0.357143	0.492857	0.35	0.503571	0.507143	-0.075	-0.3	-0.303571	0.378571	0.0107143	0.175	-0.264286	-0.160714	0.446429	0.596429	-0.232143	0.0678571	0.435714	-0.121429	-0.075	0.232143	-0.221429	0.403571	0.328571	0.439286	0.0142857	0.75	-0.621429	0.207143	-0.489286	0.639286	-0.567857	-0.332143	0.253571	0.364286	0.503571	-0.0214286	0.121429	0.221429	0.403571	-0.267857	0.371429	0.735714	-0.392857	0.225	0.182143	-0.364286	0.703571	0.767857	0.2	-0.621429	-0.360714	-0.592857	0.417857	0.303571	0.339286	0.0464286	0.457143	0.364286	0.2395	0.0142857	-0.0535714	0.107143	-0.653571	-0.428571	0.389286	0.00357143	-0.0732797	0.0892857	-0.135714	0.667857	0.907143	1	0.925827	0.978571	0.835714	0.910714	0.342857	0.882143	0.55	0.77748	0.025	0.707143	-0.117857	-0.260714	0.85	-0.0928571	0.796429	0.0964286	0.896429	0.939286	0.892857	0.853571	0.875	0.892857	0.860714	0.671464	0.964286	0.95	0.942857	0.842857	0.942857	0.838249	-0.125	0.635714	-0.107143	-0.217857	-0.307143	-0.0821429	0.657143	-0.203571	0.221429	0.75	0.857143	0.846429	0.532143	0.821429	0.778571	0.885714	0.917857	0.546429	0.860714	0.9	0.803571	0.846429	0.789286	0.828571	0.887419	-0.2	0.792857	0.596429	0.192857	0.892857	0.895443	0.893655	0.889286	0.878571	-0.257143
FAHFA 32:1;O (2); FAHFA 16:1/16:0;O; [M-H]-	0.355675	0.45219	0.441466	-0.346738	0.209115	-0.325291	0.539768	-0.432529	0.629133	0.373548	-0.182306	0.361037	0.300268	0.49866	-0.582663	0.00536193	0.459339	0.845398	0.813226	0.321716	0.362824	0.132261	0.523682	0.40572	0.0875782	0.357462	-0.400358	-0.586238	0.344951	0.268097	0.412869	0.412869	-0.142985	-0.453977	-0.455764	0.298481	-0.19303	0.0411081	-0.355675	-0.344951	0.373548	0.537981	-0.327078	-0.126899	0.319929	-0.255585	-0.178731	0.196604	-0.19303	0.275246	0.205541	0.30563	0.0375335	0.820376	-0.579089	0.0446828	-0.423593	0.680965	-0.527257	-0.554066	0.0875782	0.241287	0.475425	-0.225201	-0.0446828	0.362824	0.534406	-0.496872	0.455764	0.770331	-0.577301	0.128686	0.160858	-0.237712	0.795353	0.834674	0.0661305	-0.748883	-0.439678	-0.784629	0.3521	0.482574	0.21269	-0.0661305	0.325291	0.432529	0.330948	-0.125112	-0.194817	-0.00357462	-0.688115	-0.389634	0.325291	-0.0857909	-0.0259392	0.0983021	-0.0822163	0.648794	0.909741	0.925827	1	0.92404	0.668454	0.811439	0.504022	0.820376	0.552279	0.782648	0.23235	0.743521	-0.116175	-0.268097	0.909741	0.0178731	0.793566	0.117963	0.92404	0.856122	0.91689	0.772118	0.759607	0.915103	0.847185	0.591201	0.932976	0.952637	0.961573	0.788204	0.9437	0.745975	-0.173369	0.634495	-0.0142985	-0.209115	-0.323503	-0.023235	0.675603	-0.173369	0.169795	0.707775	0.888293	0.840036	0.534406	0.763182	0.698839	0.857909	0.907954	0.44504	0.834674	0.890081	0.693477	0.861484	0.822163	0.856122	0.795387	-0.116175	0.709562	0.504022	0.237712	0.866846	0.750447	0.84347	0.856122	0.761394	-0.273459
FAHFA 32:1;O (3); FAHFA 16:1/16:0;O; [M-H]-	0.303571	0.403571	0.432143	-0.192857	0.292857	-0.189286	0.432143	-0.392857	0.582143	0.357143	-0.125	0.414286	0.389286	0.339286	-0.521429	0.107143	0.271429	0.760714	0.703571	0.392857	0.417857	0.164286	0.385714	0.278571	0.189286	0.389286	-0.296429	-0.385714	0.457143	0.310714	0.517857	0.478571	-0.075	-0.339286	-0.3	0.35	-0.0285714	0.110714	-0.307143	-0.2	0.45	0.528571	-0.228571	0.0357143	0.410714	-0.0892857	-0.232143	0.239286	-0.2	0.339286	0.285714	0.375	-0.0535714	0.707143	-0.592857	0.157143	-0.517857	0.575	-0.546429	-0.364286	0.228571	0.275	0.453571	-0.0714286	0.117857	0.185714	0.378571	-0.264286	0.317857	0.657143	-0.471429	0.185714	0.182143	-0.346429	0.689286	0.717857	0.139286	-0.696429	-0.339286	-0.589286	0.385714	0.267857	0.289286	0.025	0.407143	0.307143	0.264522	-0.0428571	-0.075	0.0535714	-0.685714	-0.421429	0.382143	0.0857143	-0.0214477	0.121429	-0.135714	0.714286	0.942857	0.978571	0.92404	1	0.825	0.882143	0.278571	0.860714	0.657143	0.852547	0.00357143	0.771429	-0.0857143	-0.25	0.867857	0.025	0.860714	0.167857	0.935714	0.960714	0.907143	0.892857	0.896429	0.925	0.907143	0.709166	0.985714	0.953571	0.939286	0.857143	0.971429	0.852547	-0.15	0.721429	-0.139286	-0.214286	-0.296429	-0.05	0.717857	-0.15	0.296429	0.828571	0.885714	0.903571	0.6	0.882143	0.832143	0.914286	0.935714	0.610714	0.910714	0.935714	0.846429	0.896429	0.828571	0.867857	0.843776	-0.232143	0.728571	0.467857	0.178571	0.860714	0.852547	0.852547	0.9	0.882143	-0.310714
FAHFA 32:1;O (4); FAHFA 16:0/16:1;O; [M-H]-	0.125	0.589286	0.635714	0.125	0.503571	0.142857	0.260714	-0.121429	0.485714	0.510714	0.135714	0.553571	0.5	0.0142857	-0.178571	0.246429	-0.114286	0.539286	0.635714	0.567857	0.596429	0.353571	0.0892857	0.2	0.203571	0.417857	0.0392857	-0.121429	0.596429	0.389286	0.617857	0.560714	-0.0892857	-0.00357143	0.0535714	0.471429	0.260714	0.314286	-0.0571429	0.0678571	0.517857	0.567857	0.0535714	0.328571	0.585714	0.160714	0.0642857	0.225	-0.257143	0.578571	0.464286	0.521429	-0.0642857	0.535714	-0.435714	0.392857	-0.542857	0.428571	-0.614286	-0.0714286	0.417857	0.507143	0.457143	0.260714	0.260714	0	0.160714	0.0428571	0.0821429	0.553571	0.0285714	0.307143	0.228571	-0.392857	0.521429	0.610714	0.407143	-0.314286	-0.164286	-0.3	0.528571	0.0642857	0.514286	0.328571	0.578571	0.210714	0.0893655	0.246429	0.135714	0.285714	-0.396429	-0.482143	0.442857	-0.0428571	0.198392	0.407143	0.185714	0.746429	0.696429	0.835714	0.668454	0.825	1	0.95	0.296429	0.860714	0.496429	0.595175	0.0107143	0.696429	0.25	0.142857	0.671429	0.0785714	0.639286	0.278571	0.657143	0.846429	0.714286	0.771429	0.721429	0.717857	0.625	0.560152	0.810714	0.789286	0.753571	0.875	0.757143	0.899017	0.228571	0.535714	0.0392857	0.0928571	0.0821429	0.192857	0.682143	0.139286	0.353571	0.65	0.632143	0.671429	0.5	0.75	0.767857	0.760714	0.760714	0.553571	0.703571	0.742857	0.817857	0.653571	0.692857	0.692857	0.792858	0.0107143	0.628571	0.564286	0.267857	0.667857	0.727436	0.748883	0.675	0.721429	0.0607143
FAHFA 32:2;O (1); FAHFA 16:1/16:1;O; [M-H]-	0.182143	0.660714	0.642857	0.0464286	0.471429	0.0678571	0.346429	-0.217857	0.585714	0.517857	0.128571	0.553571	0.475	0.160714	-0.210714	0.221429	0.121429	0.632143	0.703571	0.521429	0.567857	0.342857	0.175	0.260714	0.167857	0.435714	-0.0428571	-0.228571	0.560714	0.435714	0.589286	0.571429	-0.114286	-0.103571	-0.0464286	0.45	0.182143	0.346429	-0.110714	-0.0107143	0.485714	0.610714	-0.0428571	0.242857	0.528571	0.0142857	0.05	0.203571	-0.303571	0.560714	0.392857	0.507143	-0.0178571	0.610714	-0.496429	0.342857	-0.521429	0.489286	-0.657143	-0.171429	0.307143	0.478571	0.425	0.160714	0.164286	0.114286	0.25	-0.164286	0.189286	0.625	-0.107143	0.260714	0.232143	-0.392857	0.596429	0.682143	0.382143	-0.403571	-0.207143	-0.45	0.503571	0.182143	0.5	0.275	0.539286	0.282143	0.0875782	0.185714	0.0321429	0.278571	-0.442857	-0.507143	0.403571	-0.160714	0.103664	0.339286	0.192857	0.757143	0.753571	0.910714	0.811439	0.882143	0.95	1	0.503571	0.910714	0.510714	0.641645	0.196429	0.732143	0.196429	0.0714286	0.746429	0.0464286	0.692857	0.210714	0.75	0.875	0.767857	0.810714	0.757143	0.764286	0.675	0.520654	0.860714	0.860714	0.839286	0.903571	0.825	0.915103	0.175	0.578571	0.107143	0.0392857	-0.00714286	0.121429	0.65	0.0607143	0.292857	0.653571	0.696429	0.714286	0.496429	0.764286	0.742857	0.792857	0.814286	0.542857	0.735714	0.789286	0.814286	0.689286	0.742857	0.778571	0.81468	-0.0107143	0.675	0.660714	0.25	0.732143	0.764969	0.786417	0.728571	0.728571	-0.0321429
FAHFA 32:2;O (2); FAHFA 16:1/16:1;O; [M-H]-	-0.0142857	0.621429	0.460714	-0.0714286	0.257143	-0.0285714	0.182143	-0.167857	0.367857	0.346429	0.178571	0.310714	0.178571	0.271429	0.1	0.160714	0.414286	0.307143	0.471429	0.225	0.335714	0.342857	0.132143	0.196429	-0.260714	0.25	-0.175	-0.321429	0.117857	0.289286	0.2	0.246429	-0.253571	-0.128571	-0.0464286	0.164286	-0.0821429	0.3	-0.0607143	-0.146429	0.0964286	0.396429	0.025	-0.139286	0.157143	-0.239286	0.0821429	0.107143	-0.264286	0.271429	0.0214286	0.135714	0.025	0.389286	-0.107143	0.171429	-0.171429	0.232143	-0.532143	-0.260714	-0.1	0.132143	0.0357143	-0.0857143	-0.135714	0.25	0.253571	-0.532143	0.171429	0.353571	-0.0107143	0.146429	0.125	-0.0535714	0.442857	0.457143	0.217857	-0.171429	-0.0642857	-0.489286	0.232143	0.357143	0.228571	0.175	0.132143	0.317857	0.0196604	0.0571429	-0.275	0.225	-0.05	-0.317857	0.0964286	-0.707143	0.201966	0.428571	0.503571	0.45	0.257143	0.342857	0.504022	0.278571	0.296429	0.503571	1	0.489286	0.2	0.18588	0.889286	0.410714	0.389286	0.367857	0.410714	0.182143	0.271429	0.121429	0.282143	0.253571	0.321429	0.282143	0.171429	0.289286	0.167857	-0.0646329	0.289286	0.378571	0.392857	0.475	0.317857	0.39857	0.367857	0.210714	0.592857	0.360714	0.264286	0.282143	0.3	0.242857	0.0821429	0.0607143	0.289286	0.225	0.210714	0.217857	0.167857	0.303571	0.339286	0.157143	0.210714	0.271429	0.25	0.192857	0.428571	0.403571	0.221855	0.292857	0.128571	0.439286	0.182143	0.207143	0.0786417	0.209115	0.135714	0.0107143	0.192857
FAHFA 32:2;O (3); FAHFA 16:1/16:1;O; [M-H]-	0.0642857	0.642857	0.696429	0.0892857	0.596429	0.139286	0.289286	-0.221429	0.582143	0.6	0.175	0.685714	0.632143	0.128571	-0.225	0.282143	0.228571	0.710714	0.817857	0.65	0.692857	0.507143	0.142857	0.260714	-0.0464286	0.607143	0.0107143	-0.225	0.617857	0.517857	0.660714	0.657143	-0.139286	-0.0285714	0.0214286	0.589286	0.257143	0.435714	-0.0892857	0	0.596429	0.667857	0.0571429	0.242857	0.65	0.00357143	0	0.342857	-0.403571	0.625	0.442857	0.567857	-0.0964286	0.728571	-0.357143	0.425	-0.653571	0.628571	-0.810714	-0.178571	0.367857	0.55	0.289286	0.0535714	0.225	0.0928571	0.189286	-0.160714	0.135714	0.703571	-0.117857	0.353571	0.267857	-0.464286	0.592857	0.771429	0.496429	-0.446429	-0.189286	-0.514286	0.625	0.171429	0.614286	0.392857	0.571429	0.321429	0.0482574	0.314286	0.117857	0.428571	-0.439286	-0.639286	0.482143	-0.35	0.282395	0.428571	0.217857	0.782143	0.814286	0.882143	0.820376	0.860714	0.860714	0.910714	0.489286	1	0.55	0.732797	0.185714	0.810714	0.242857	0.121429	0.835714	0.146429	0.707143	0.428571	0.767857	0.892857	0.842857	0.825	0.742857	0.839286	0.746429	0.547584	0.875	0.867857	0.853571	0.889286	0.832143	0.899017	0.210714	0.582143	0.228571	0.114286	0.05	0.246429	0.75	0.157143	0.35	0.642857	0.807143	0.757143	0.692857	0.796429	0.803571	0.864286	0.860714	0.514286	0.832143	0.864286	0.807143	0.789286	0.885714	0.842857	0.85105	0.167857	0.621429	0.614286	0.385714	0.746429	0.732797	0.763182	0.757143	0.757143	0.0607143
FAHFA 33:0;O; FAHFA 16:0/17:0;O; [M-H]-	0.167857	0.110714	0.0714286	-0.139286	0.157143	-0.2	0.125	-0.325	0.285714	0.0428571	-0.0714286	0.185714	0.0785714	0.185714	-0.332143	0.317857	0.353571	0.321429	0.275	0.178571	0.189286	0.196429	0.275	0.0678571	-0.175	0.160714	-0.410714	-0.321429	0.0714286	0.0785714	0.310714	0.228571	0.0964286	-0.296429	-0.153571	0.0964286	-0.0785714	-0.0214286	-0.257143	-0.128571	0.242857	0.167857	0.0357143	-0.178571	0.142857	-0.075	-0.55	0.242857	0.0964286	-0.00714286	-0.0964286	-0.125	-0.225	0.367857	-0.257143	0.0964286	-0.417857	0.110714	-0.35	-0.264286	-0.0785714	-0.196429	0.15	-0.121429	0.328571	0.2	0.203571	-0.285714	0.075	0.0821429	-0.35	0.207143	0.246429	-0.0142857	0.442857	0.342857	-0.0714286	-0.657143	0	-0.317857	0.142857	0.153571	0	0.00357143	0.0892857	0.103571	0.260947	-0.117857	-0.257143	-0.0607143	-0.492857	-0.217857	0.146429	0.121429	0.293119	0.464286	0.0321429	0.839286	0.739286	0.55	0.552279	0.657143	0.496429	0.510714	0.2	0.55	1	0.899017	0.253571	0.839286	0.285714	0.117857	0.603571	0.378571	0.75	0.375	0.685714	0.671429	0.628571	0.796429	0.728571	0.685714	0.707143	0.658896	0.675	0.617857	0.589286	0.757143	0.685714	0.709562	0.128571	0.953571	0.192857	0.278571	0.107143	0.25	0.696429	0.146429	0.371429	0.810714	0.689286	0.810714	0.839286	0.817857	0.7	0.739286	0.707143	0.7	0.782143	0.771429	0.810714	0.742857	0.692857	0.682143	0.280046	-0.221429	0.0821429	-0.125	-0.160714	0.346429	0.364611	0.300268	0.546429	0.5	-0.271429
FAHFA 33:1;O (1); FAHFA 16:1/17:0;O; [M-H]-	0.176944	0.184093	0.264522	-0.218052	0.246649	-0.2395	0.255585	-0.441466	0.364611	0.223414	-0.157283	0.341376	0.271671	0.291332	-0.523682	0.244862	0.436104	0.639857	0.539768	0.325291	0.346738	0.216265	0.369973	0.159071	-0.130474	0.371761	-0.357462	-0.39857	0.266309	0.198392	0.455764	0.407507	-0.0482574	-0.341376	-0.27882	0.275246	-0.0697051	0.0268097	-0.396783	-0.178731	0.427167	0.389634	-0.110813	-0.107239	0.309205	-0.0589813	-0.423593	0.359249	-0.0857909	0.169795	0.125112	0.130474	-0.207328	0.639857	-0.361037	0.105451	-0.561216	0.44504	-0.495085	-0.361037	0.114388	0.0536193	0.289544	-0.221627	0.201966	0.196604	0.298481	-0.287757	0.182306	0.428955	-0.523682	0.210903	0.275246	-0.196604	0.629133	0.604111	0.051832	-0.761394	-0.168007	-0.546917	0.310992	0.225201	0.164433	0.0464701	0.284182	0.214477	0.273703	-0.0500447	-0.112601	0.0125112	-0.61126	-0.366399	0.3521	0.109026	0.13864	0.289544	-0.116175	0.80429	0.932976	0.77748	0.782648	0.852547	0.595175	0.641645	0.18588	0.732797	0.899017	1	0.0875782	0.881144	0.0411081	-0.126899	0.82395	0.253798	0.87042	0.298481	0.854335	0.856122	0.857909	0.902592	0.868633	0.89723	0.906167	0.763709	0.884719	0.843611	0.829312	0.82395	0.882932	0.801431	-0.100089	0.932976	0.0714924	0.0446828	-0.123324	0.123324	0.784629	0.00714924	0.37891	0.899017	0.902592	0.959786	0.8311	0.927614	0.838249	0.920465	0.902592	0.623771	0.956211	0.947275	0.87042	0.940125	0.854335	0.802503	0.578794	-0.250224	0.353888	0.0857909	-0.0107239	0.623771	0.627013	0.584079	0.798928	0.756032	-0.325291
FAHFA 33:1;O (2); FAHFA 18:1/15:0;O; [M-H]-	-0.0535714	0.310714	0.157143	-0.128571	0.0178571	-0.103571	0.0464286	-0.210714	0.103571	0.0571429	0.0678571	0.05	-0.0892857	0.221429	0.182143	0.110714	0.4	0.0285714	0.167857	-0.0178571	0.0642857	0.217857	0.107143	0.0714286	-0.425	0.0142857	-0.3	-0.325	-0.182143	0.0357143	-0.0321429	-0.0142857	-0.235714	-0.185714	-0.0428571	-0.0535714	-0.207143	0.128571	-0.107143	-0.157143	-0.135714	0.0892857	0.025	-0.307143	-0.107143	-0.275	-0.132143	0.0392857	-0.0892857	-0.00357143	-0.253571	-0.196429	-0.0178571	0.139286	-0.0178571	0.0678571	-0.00714286	-0.0642857	-0.292857	-0.228571	-0.325	-0.196429	-0.1	-0.182143	-0.146429	0.246429	0.164286	-0.567857	0.0928571	-0.00357143	-0.0142857	0.146429	0.025	0.171429	0.271429	0.182143	-0.00357143	-0.178571	0.0428571	-0.357143	-0.0285714	0.325	-0.0178571	0.0321429	-0.146429	0.0964286	0.0160858	-0.110714	-0.439286	0.0285714	0.0214286	-0.132143	-0.0714286	-0.596429	0.219839	0.432143	0.525	0.346429	0.0642857	0.025	0.23235	0.00357143	0.0107143	0.196429	0.889286	0.185714	0.253571	0.0875782	1	0.303571	0.485714	0.492857	0.185714	0.339286	0.157143	0.135714	0.0642857	-0.025	0.0857143	0.0928571	-0.0142857	0.0642857	-0.0142857	-0.168764	0.025	0.1	0.117857	0.282143	0.0892857	0.157283	0.389286	0.207143	0.653571	0.507143	0.421429	0.325	0.175	0.342857	0.0964286	-0.0714286	0.0892857	0.0821429	0.153571	0.0464286	-0.0285714	0.0892857	0.117857	0.175	0.0214286	0.0607143	0.0892857	0.0214286	0.225	0.192857	-0.160026	0.296429	-0.225	0.110714	0.05	-0.103571	-0.255585	-0.134048	-0.121429	-0.285714	0.2
FAHFA 33:32;O; FAHFA 16:1/17:1;O; [M-H]-	0.15	0.332143	0.4	-0.153571	0.289286	-0.146429	0.275	-0.189286	0.457143	0.278571	-0.05	0.375	0.235714	0.239286	-0.360714	0.25	0.403571	0.528571	0.607143	0.35	0.403571	0.3	0.292857	0.267857	-0.175	0.371429	-0.267857	-0.460714	0.232143	0.164286	0.45	0.367857	-0.1	-0.271429	-0.160714	0.278571	-0.05	0.0571429	-0.228571	-0.182143	0.385714	0.389286	-0.0214286	-0.0821429	0.335714	-0.0892857	-0.257143	0.25	-0.075	0.239286	0.114286	0.128571	-0.107143	0.589286	-0.214286	0.132143	-0.517857	0.360714	-0.557143	-0.389286	0.0964286	0.142857	0.285714	-0.103571	0.135714	0.253571	0.314286	-0.325	0.128571	0.425	-0.253571	0.225	0.221429	-0.117857	0.539286	0.607143	0.139286	-0.607143	-0.164286	-0.525	0.357143	0.267857	0.264286	0.189286	0.289286	0.257143	0.298481	0.025	-0.110714	0.0928571	-0.510714	-0.360714	0.282143	-0.117857	0.464701	0.614286	0.260714	0.946429	0.807143	0.707143	0.743521	0.771429	0.696429	0.732143	0.410714	0.810714	0.839286	0.881144	0.303571	1	0.364286	0.203571	0.778571	0.432143	0.771429	0.510714	0.764286	0.775	0.789286	0.814286	0.675	0.817857	0.725	0.515268	0.814286	0.803571	0.785714	0.921429	0.789286	0.882932	0.275	0.85	0.342857	0.303571	0.160714	0.4	0.807143	0.307143	0.371429	0.735714	0.785714	0.825	0.864286	0.828571	0.782143	0.857143	0.832143	0.557143	0.846429	0.892857	0.825	0.835714	0.867857	0.864286	0.530997	0.0857143	0.260714	0.128571	0.128571	0.496429	0.439678	0.502234	0.625	0.557143	-0.0714286
FAHFA 34:0;O (4); FAHFA 16:0/18:0;O; [M-H]-	-0.157143	0.310714	0.271429	0.3	0.242857	0.392857	-0.107143	0.282143	0.125	0.0678571	0.425	0.260714	0.128571	-0.221429	0.360714	0.239286	0.0785714	-0.285714	0.0857143	0.185714	0.232143	0.375	-0.289286	0.1	-0.392857	0.0214286	0.117857	0.0142857	-0.025	0.0857143	0.107143	0.0785714	0.0178571	0.257143	0.453571	0.0642857	0.260714	0.307143	0.442857	0.103571	0.0357143	-0.132143	0.382143	0.128571	0.128571	0.0285714	0.0928571	-0.1	-0.0428571	0.232143	-0.107143	-0.0571429	-0.00357143	-0.117857	0.257143	0.175	-0.103571	-0.260714	-0.335714	0.0857143	-0.128571	0.128571	-0.196429	0.0714286	0.214286	-0.0321429	-0.121429	-0.0392857	-0.246429	-0.214286	0.582143	-0.0321429	-0.0571429	0.0857143	-0.132143	-0.0607143	0.357143	0.171429	0.257143	0.192857	0.1	-0.00714286	0.282143	0.475	-0.0392857	0.0857143	-0.109026	0.278571	-0.0928571	0.353571	0.214286	-0.135714	-0.0892857	-0.489286	0.702413	0.803571	0.885714	0.503571	-0.0714286	-0.117857	-0.116175	-0.0857143	0.25	0.196429	0.389286	0.242857	0.285714	0.0411081	0.485714	0.364286	1	0.960714	0.025	0.639286	0.0428571	0.617857	-0.0464286	-0.0142857	-0.0428571	0.0321429	-0.15	-0.0214286	-0.153571	-0.0861772	-0.0607143	-0.0321429	-0.0678571	0.285714	-0.0785714	0.291332	0.857143	0.142857	0.742857	0.792857	0.885714	0.789286	0.257143	0.842857	0.407143	-0.0142857	-0.0714286	-0.05	0.360714	0.0428571	0.00357143	0.0107143	-0.0107143	0.110714	-0.0107143	0.0571429	0.139286	-0.0392857	0.142857	0.153571	-0.0581914	0.646429	-0.292857	0.0678571	0.332143	-0.25	-0.303843	-0.205541	-0.239286	-0.257143	0.696429
FAHFA 34:0;O (5); FAHFA 16:0/18:0;O; [M-H]-	-0.332143	0.246429	0.3	0.346429	0.253571	0.446429	-0.260714	0.289286	-0.0857143	0.0928571	0.407143	0.257143	0.157143	-0.314286	0.507143	0.264286	-0.0678571	-0.382143	-0.0178571	0.214286	0.267857	0.392857	-0.417857	-0.0571429	-0.457143	0.0642857	0.221429	0.139286	-0.0142857	0.0821429	0.1	0.0785714	-0.103571	0.357143	0.532143	0.0821429	0.282143	0.339286	0.378571	0.225	0.0321429	-0.0892857	0.45	0.160714	0.135714	0.132143	0.160714	0.0142857	-0.125	0.260714	-0.0285714	-0.0107143	-0.110714	-0.192857	0.364286	0.260714	-0.110714	-0.325	-0.332143	0.221429	-0.025	0.142857	-0.260714	0.125	0.164286	-0.182143	-0.232143	0.0928571	-0.367857	-0.282143	0.664286	0.0678571	-0.0464286	0.0464286	-0.182143	-0.135714	0.396429	0.3	0.35	0.271429	0.110714	-0.121429	0.307143	0.510714	-0.00357143	-0.05	-0.216265	0.321429	-0.0178571	0.375	0.382143	-0.146429	-0.00357143	-0.525	0.634495	0.757143	0.896429	0.346429	-0.221429	-0.260714	-0.268097	-0.25	0.142857	0.0714286	0.367857	0.121429	0.117857	-0.126899	0.492857	0.203571	0.960714	1	-0.107143	0.639286	-0.0785714	0.553571	-0.25	-0.157143	-0.175	-0.0928571	-0.257143	-0.167857	-0.275	-0.204671	-0.217857	-0.178571	-0.210714	0.157143	-0.232143	0.155496	0.814286	-0.0178571	0.775	0.85	0.964286	0.792857	0.175	0.889286	0.442857	-0.178571	-0.203571	-0.182143	0.2	-0.0857143	-0.0821429	-0.110714	-0.142857	0.0571429	-0.146429	-0.114286	0.025	-0.178571	0.0392857	-0.0285714	-0.160026	0.675	-0.417857	0.025	0.332143	-0.385714	-0.414656	-0.323503	-0.382143	-0.375	0.792857
FAHFA 34:0;O (6); FAHFA 16:0/18:0;O; [M-H]-	0.217857	0.367857	0.510714	-0.285714	0.321429	-0.217857	0.396429	-0.521429	0.460714	0.442857	-0.142857	0.482143	0.45	0.342857	-0.596429	0.0357143	0.410714	0.896429	0.878571	0.453571	0.485714	0.317857	0.457143	0.342857	-0.146429	0.485714	-0.357143	-0.535714	0.403571	0.303571	0.478571	0.475	-0.264286	-0.332143	-0.35	0.442857	-0.0714286	0.0964286	-0.432143	-0.314286	0.482143	0.510714	-0.225	-0.0571429	0.442857	-0.0607143	-0.203571	0.332143	-0.303571	0.389286	0.321429	0.357143	-0.0714286	0.907143	-0.510714	0.0821429	-0.564286	0.775	-0.639286	-0.510714	0.246429	0.292857	0.432143	-0.339286	0.0178571	0.214286	0.417857	-0.389286	0.382143	0.778571	-0.521429	0.185714	0.171429	-0.317857	0.828571	0.867857	0.217857	-0.732143	-0.482143	-0.810714	0.45	0.435714	0.317857	0.103571	0.378571	0.396429	0.312779	0.025	-0.107143	0.125	-0.635714	-0.507143	0.485714	-0.167857	0.0857909	0.246429	0	0.710714	0.939286	0.85	0.909741	0.867857	0.671429	0.746429	0.410714	0.835714	0.603571	0.82395	0.185714	0.778571	0.025	-0.107143	1	0.189286	0.85	0.2	0.835714	0.864286	0.982143	0.757143	0.742857	0.971429	0.885714	0.696599	0.914286	0.946429	0.953571	0.803571	0.946429	0.756032	-0.132143	0.660714	0.0321429	-0.0964286	-0.15	0.15	0.864286	0.0214286	0.307143	0.717857	0.967857	0.896429	0.635714	0.810714	0.764286	0.928571	0.960714	0.414286	0.896429	0.910714	0.710714	0.932143	0.9	0.771429	0.774674	-0.0357143	0.621429	0.421429	0.339286	0.825	0.697051	0.809652	0.889286	0.775	-0.103571
FAHFA 34:0;O (7); FAHFA 16:0/18:0;O; [M-H]-	-0.296429	-0.275	0.178571	0	-0.00714286	0.125	-0.307143	0.0464286	-0.135714	-0.0571429	0.0321429	0.182143	0.135714	-0.135714	0.164286	0.160714	0.267857	-0.2	0.0214286	0.117857	0.160714	0.207143	-0.289286	-0.207143	-0.567857	0.228571	-0.139286	-0.128571	-0.075	-0.00357143	0.142857	0.05	-0.285714	0.0464286	0.225	0.0392857	-0.05	0.025	-0.153571	0.0357143	0.121429	-0.0928571	0.192857	-0.0714286	0.0321429	0.103571	-0.353571	0.239286	-0.25	0.0607143	-0.0214286	-0.0392857	-0.414286	-0.0285714	0.289286	0.00357143	-0.332143	-0.271429	-0.339286	-0.0428571	0.05	-0.121429	-0.364286	-0.185714	-0.0821429	-0.310714	-0.117857	-0.0107143	-0.339286	-0.275	0.0107143	-0.0214286	-0.0964286	-0.135714	-0.025	-0.0857143	0.135714	-0.214286	0.153571	-0.0178571	0.0464286	-0.128571	0.167857	0.25	-0.0857143	-0.242857	-0.0321716	-0.0392857	-0.132143	0.0785714	0.0928571	-0.182143	0.192857	-0.196429	0.462914	0.539286	0.696429	0.417857	0.121429	-0.0928571	0.0178731	0.025	0.0785714	0.0464286	0.182143	0.146429	0.378571	0.253798	0.339286	0.432143	0.639286	0.639286	0.189286	1	0.378571	0.617857	0.0678571	0.0928571	0.128571	0.142857	-0.0142857	0.164286	0.192857	-0.044884	0.05	0.0785714	0.0535714	0.253571	0.1	0.230563	0.282143	0.275	0.489286	0.510714	0.678571	0.732143	0.475	0.867857	0.710714	0.114286	0.167857	0.221429	0.364286	0.228571	0.217857	0.189286	0.15	0.314286	0.235714	0.175	0.189286	0.246429	0.357143	0.267857	-0.0691023	0.414286	-0.4	-0.267857	0.367857	-0.214286	-0.284182	-0.200179	-0.0535714	-0.103571	0.4
FAHFA 34:0;O (8); FAHFA 16:0/18:0;O; [M-H]-	0.167857	0.0892857	0.282143	-0.357143	0.0928571	-0.296429	0.267857	-0.567857	0.282143	0.114286	-0.317857	0.275	0.296429	0.385714	-0.510714	0.0107143	0.414286	0.625	0.542857	0.232143	0.292857	0.1	0.353571	0.125	-0.0785714	0.357143	-0.496429	-0.442857	0.217857	0.121429	0.360714	0.296429	-0.310714	-0.446429	-0.335714	0.189286	-0.203571	-0.0214286	-0.542857	-0.292857	0.285714	0.321429	-0.307143	-0.185714	0.2	-0.0785714	-0.442857	0.314286	-0.232143	0.171429	0.117857	0.167857	-0.189286	0.614286	-0.507143	0.00357143	-0.5	0.378571	-0.535714	-0.410714	0.164286	-0.0107143	0.278571	-0.346429	-0.0642857	0.0357143	0.342857	-0.35	0.267857	0.425	-0.546429	0.128571	-0.0214286	-0.285714	0.642857	0.539286	0.0321429	-0.792857	-0.353571	-0.625	0.167857	0.260714	0.15	-0.0321429	0.167857	0.15	0.325291	-0.221429	-0.282143	-0.0857143	-0.653571	-0.335714	0.382143	0.0678571	-0.0446828	0.175	-0.00714286	0.725	0.903571	0.796429	0.793566	0.860714	0.639286	0.692857	0.271429	0.707143	0.75	0.87042	0.157143	0.771429	0.0428571	-0.0785714	0.85	0.378571	1	0.171429	0.814286	0.825	0.846429	0.810714	0.832143	0.867857	0.925	0.631966	0.860714	0.842857	0.832143	0.796429	0.903571	0.741734	-0.185714	0.778571	-0.0285714	-0.0857143	-0.0892857	0.0821429	0.792857	0.114286	0.553571	0.739286	0.875	0.932143	0.589286	0.842857	0.764286	0.889286	0.9	0.678571	0.892857	0.864286	0.771429	0.903571	0.817857	0.767857	0.61101	-0.232143	0.428571	0.207143	0.178571	0.635714	0.598749	0.598749	0.767857	0.696429	-0.232143
FAHFA 34:0;O (9); FAHFA 16:0/18:0;O; [M-H]-	-0.0892857	0.110714	0.264286	0.317857	0.332143	0.364286	-0.1	0.375	0.35	0.228571	0.346429	0.392857	0.335714	-0.257143	0.228571	0.303571	0.025	-0.0928571	0.264286	0.4	0.339286	0.407143	-0.278571	0.0428571	-0.267857	0.282143	0.15	-0.0214286	0.228571	0.246429	0.310714	0.253571	0.228571	0.267857	0.385714	0.314286	0.278571	0.264286	0.357143	0.232143	0.317857	0.117857	0.453571	0.2	0.360714	-0.075	-0.239286	0.160714	-0.146429	0.242857	0.103571	0.182143	-0.242857	0.103571	0.189286	0.392857	-0.392857	-0.0214286	-0.410714	0.0821429	0.0642857	0.207143	-0.275	0.25	0.442857	-0.0535714	-0.142857	0.110714	-0.282143	-0.0428571	0.225	0.307143	0.110714	-0.225	-0.1	0.139286	0.285714	-0.164286	0.196429	0.132143	0.364286	-0.135714	0.392857	0.317857	0.142857	-0.0785714	-0.123324	0.242857	0.0928571	0.339286	-0.0535714	-0.346429	0.110714	-0.310714	0.788204	0.603571	0.571429	0.464286	0.192857	0.0964286	0.117963	0.167857	0.278571	0.210714	0.121429	0.428571	0.375	0.298481	0.135714	0.510714	0.617857	0.553571	0.2	0.617857	0.171429	1	0.246429	0.264286	0.210714	0.246429	0.0428571	0.246429	0.2	0.0915633	0.182143	0.146429	0.117857	0.328571	0.15	0.330653	0.517857	0.192857	0.428571	0.467857	0.542857	0.714286	0.435714	0.603571	0.378571	0.171429	0.221429	0.167857	0.646429	0.267857	0.332143	0.228571	0.182143	0.407143	0.310714	0.310714	0.289286	0.285714	0.457143	0.517857	0.225492	0.692857	-0.0357143	0.0392857	0.539286	0.0892857	0	0.0732797	0.0857143	0.125	0.414286
FAHFA 34:1;O (1); FAHFA 16:1/18:0;O; [M-H]-	0.482143	0.35	0.253571	-0.35	0.1	-0.339286	0.6	-0.342857	0.696429	0.175	-0.2	0.246429	0.2	0.517857	-0.642857	-0.0357143	0.453571	0.703571	0.692857	0.203571	0.217857	-0.00357143	0.539286	0.464286	0.192857	0.178571	-0.467857	-0.578571	0.232143	0.15	0.317857	0.296429	0.075	-0.5	-0.45	0.15	-0.207143	-0.05	-0.182143	-0.378571	0.275	0.328571	-0.335714	-0.167857	0.207143	-0.35	-0.296429	0.0464286	0	0.125	0.0285714	0.15	0.103571	0.682143	-0.603571	-0.0357143	-0.328571	0.525	-0.396429	-0.557143	-0.0714286	0.125	0.453571	-0.225	0.0892857	0.410714	0.553571	-0.471429	0.460714	0.607143	-0.539286	0.00714286	0.05	-0.128571	0.657143	0.689286	-0.05	-0.803571	-0.389286	-0.607143	0.203571	0.464286	0.0928571	-0.157143	0.167857	0.446429	0.396783	-0.221429	-0.282143	-0.1	-0.785714	-0.242857	0.146429	0.103571	0.0500447	0.0892857	-0.121429	0.682143	0.921429	0.896429	0.92404	0.935714	0.657143	0.75	0.282143	0.767857	0.685714	0.854335	0.0642857	0.764286	-0.0464286	-0.25	0.835714	0.0678571	0.814286	0.246429	1	0.853571	0.867857	0.778571	0.778571	0.9	0.867857	0.685827	0.928571	0.903571	0.896429	0.75	0.925	0.727436	-0.117857	0.707143	-0.0785714	-0.210714	-0.303571	0.00357143	0.635714	-0.160714	0.232143	0.8	0.857143	0.846429	0.635714	0.775	0.671429	0.821429	0.867857	0.528571	0.85	0.925	0.710714	0.878571	0.757143	0.9	0.774674	-0.128571	0.692857	0.4	0.228571	0.846429	0.739947	0.795353	0.832143	0.775	-0.285714
FAHFA 34:1;O (2); FAHFA 18:1/16:0;O; [M-H]-	0.139286	0.432143	0.557143	0.0178571	0.507143	0.0142857	0.221429	-0.332143	0.517857	0.539286	0.075	0.607143	0.575	0.114286	-0.364286	0.310714	0.192857	0.739286	0.703571	0.6	0.603571	0.392857	0.192857	0.125	0.0642857	0.575	-0.103571	-0.203571	0.625	0.507143	0.671429	0.653571	-0.0428571	-0.0964286	-0.1	0.542857	0.189286	0.289286	-0.289286	0.0214286	0.642857	0.65	0.0178571	0.221429	0.6	0.0964286	-0.207143	0.425	-0.346429	0.507143	0.475	0.532143	-0.246429	0.725	-0.464286	0.342857	-0.703571	0.603571	-0.675	-0.171429	0.414286	0.392857	0.321429	0.0678571	0.3	0.0214286	0.192857	-0.0714286	0.139286	0.621429	-0.382143	0.317857	0.371429	-0.525	0.660714	0.721429	0.332143	-0.592857	-0.203571	-0.485714	0.585714	0.0892857	0.464286	0.217857	0.582143	0.214286	0.101877	0.178571	0.110714	0.264286	-0.521429	-0.589286	0.55	-0.00357143	0.0607686	0.232143	-0.0607143	0.742857	0.917857	0.939286	0.856122	0.960714	0.846429	0.875	0.253571	0.892857	0.671429	0.856122	-0.025	0.775	-0.0142857	-0.157143	0.864286	0.0928571	0.825	0.264286	0.853571	1	0.907143	0.935714	0.907143	0.921429	0.910714	0.755846	0.953571	0.928571	0.907143	0.875	0.939286	0.89723	-0.110714	0.728571	-0.0714286	-0.103571	-0.178571	0.0821429	0.807143	-0.0571429	0.35	0.85	0.9	0.907143	0.682143	0.942857	0.917857	0.939286	0.935714	0.635714	0.946429	0.921429	0.907143	0.896429	0.889286	0.828571	0.847413	-0.196429	0.664286	0.457143	0.185714	0.821429	0.879357	0.834674	0.921429	0.935714	-0.235714
FAHFA 34:1;O (3); FAHFA 16:1/18:0;O; [M-H]-	0.260714	0.367857	0.492857	-0.278571	0.328571	-0.239286	0.414286	-0.471429	0.475	0.453571	-0.167857	0.467857	0.435714	0.339286	-0.610714	0.0607143	0.328571	0.892857	0.860714	0.475	0.489286	0.275	0.467857	0.342857	-0.0392857	0.471429	-0.317857	-0.514286	0.428571	0.292857	0.492857	0.492857	-0.175	-0.325	-0.375	0.439286	-0.0642857	0.0642857	-0.421429	-0.246429	0.510714	0.553571	-0.203571	-0.0357143	0.457143	-0.0678571	-0.185714	0.357143	-0.239286	0.375	0.35	0.371429	-0.0857143	0.914286	-0.539286	0.128571	-0.578571	0.771429	-0.596429	-0.475	0.271429	0.307143	0.5	-0.232143	0.107143	0.235714	0.439286	-0.317857	0.378571	0.778571	-0.517857	0.25	0.221429	-0.321429	0.832143	0.882143	0.182143	-0.75	-0.453571	-0.75	0.471429	0.407143	0.303571	0.0571429	0.428571	0.375	0.328865	0.0142857	-0.075	0.0857143	-0.667857	-0.478571	0.5	-0.05	0.0714924	0.217857	-0.0785714	0.717857	0.967857	0.892857	0.91689	0.907143	0.714286	0.767857	0.321429	0.842857	0.628571	0.857909	0.0857143	0.789286	-0.0428571	-0.175	0.982143	0.128571	0.846429	0.210714	0.867857	0.907143	1	0.803571	0.8	0.992857	0.921429	0.761232	0.95	0.971429	0.975	0.828571	0.967857	0.786417	-0.164286	0.692857	-0.0178571	-0.110714	-0.189286	0.132143	0.864286	-0.0464286	0.285714	0.775	0.982143	0.925	0.664286	0.85	0.810714	0.953571	0.982143	0.471429	0.932143	0.946429	0.764286	0.964286	0.9	0.796429	0.818317	-0.0857143	0.660714	0.414286	0.292857	0.867857	0.773906	0.861484	0.928571	0.846429	-0.146429
FAHFA 34:1;O (4); FAHFA 18:1/16:0;O; [M-H]-	-0.025	0.375	0.503571	0.0607143	0.5	0.0142857	0.075	-0.385714	0.346429	0.467857	0.0642857	0.560714	0.489286	0.0714286	-0.25	0.485714	0.207143	0.603571	0.507143	0.553571	0.582143	0.403571	0.110714	-0.0607143	-0.0714286	0.560714	-0.1	-0.114286	0.557143	0.467857	0.703571	0.653571	-0.1	-0.0964286	-0.025	0.482143	0.178571	0.310714	-0.364286	0.103571	0.621429	0.65	0.0928571	0.182143	0.546429	0.167857	-0.307143	0.521429	-0.314286	0.435714	0.392857	0.417857	-0.378571	0.575	-0.325	0.407143	-0.728571	0.417857	-0.667857	-0.0678571	0.367857	0.271429	0.225	0.0821429	0.296429	-0.0357143	0.0785714	-0.0464286	-0.0357143	0.439286	-0.371429	0.389286	0.475	-0.442857	0.614286	0.596429	0.289286	-0.564286	0.0357143	-0.414286	0.532143	-0.0357143	0.410714	0.257143	0.564286	0.0714286	0.00714924	0.175	0.121429	0.239286	-0.410714	-0.575	0.542857	0.0321429	0.0554066	0.292857	-0.0714286	0.775	0.871429	0.853571	0.772118	0.892857	0.771429	0.810714	0.282143	0.825	0.796429	0.902592	0.0928571	0.814286	0.0321429	-0.0928571	0.757143	0.142857	0.810714	0.246429	0.778571	0.935714	0.803571	1	0.953571	0.835714	0.860714	0.723529	0.892857	0.839286	0.810714	0.885714	0.864286	0.906167	-0.075	0.860714	0.0678571	0.075	-0.0928571	0.0607143	0.75	-0.0107143	0.425	0.892857	0.825	0.914286	0.717857	0.978571	0.939286	0.914286	0.878571	0.717857	0.928571	0.882143	0.982143	0.842857	0.860714	0.767857	0.669202	-0.303571	0.417857	0.271429	-0.0392857	0.628571	0.752458	0.63807	0.796429	0.832143	-0.310714
FAHFA 34:1;O (5); FAHFA 18:1/16:0;O; [M-H]-	0.0535714	0.310714	0.392857	-0.0642857	0.382143	-0.107143	0.160714	-0.539286	0.267857	0.360714	-0.1	0.442857	0.435714	0.185714	-0.367857	0.332143	0.157143	0.653571	0.471429	0.453571	0.478571	0.25	0.225	-0.0357143	0.0464286	0.457143	-0.192857	-0.132143	0.496429	0.367857	0.596429	0.567857	-0.128571	-0.210714	-0.164286	0.389286	0.0857143	0.221429	-0.446429	0.0285714	0.517857	0.589286	-0.0714286	0.1	0.442857	0.117857	-0.307143	0.482143	-0.257143	0.353571	0.339286	0.367857	-0.303571	0.589286	-0.485714	0.332143	-0.628571	0.45	-0.567857	-0.103571	0.332143	0.203571	0.335714	-0.0142857	0.239286	-0.0178571	0.153571	-0.075	0.0964286	0.467857	-0.453571	0.357143	0.357143	-0.4	0.664286	0.585714	0.185714	-0.621429	-0.0642857	-0.442857	0.403571	0.0321429	0.292857	0.103571	0.485714	0.0892857	0.0714924	0.0535714	0.0321429	0.107143	-0.507143	-0.478571	0.514286	0.164286	-0.176944	0.0714286	-0.275	0.642857	0.889286	0.875	0.759607	0.896429	0.721429	0.757143	0.171429	0.742857	0.728571	0.868633	-0.0142857	0.675	-0.15	-0.257143	0.742857	-0.0142857	0.832143	0.0428571	0.778571	0.907143	0.8	0.953571	1	0.825	0.892857	0.797139	0.889286	0.828571	0.807143	0.796429	0.875	0.802503	-0.253571	0.807143	-0.103571	-0.0892857	-0.239286	-0.132143	0.671429	-0.185714	0.4	0.875	0.825	0.917857	0.578571	0.928571	0.871429	0.889286	0.875	0.707143	0.9	0.85	0.921429	0.835714	0.764286	0.671429	0.687386	-0.453571	0.507143	0.307143	-0.075	0.692857	0.818588	0.682753	0.828571	0.867857	-0.378571
FAHFA 34:1;O (6); FAHFA 16:0/18:1;O; [M-H]-	0.253571	0.346429	0.471429	-0.275	0.314286	-0.242857	0.403571	-0.453571	0.485714	0.417857	-0.164286	0.457143	0.417857	0.339286	-0.617857	0.0964286	0.342857	0.853571	0.821429	0.457143	0.475	0.253571	0.453571	0.321429	-0.0428571	0.45	-0.342857	-0.507143	0.414286	0.282143	0.507143	0.489286	-0.146429	-0.339286	-0.360714	0.407143	-0.075	0.05	-0.4	-0.253571	0.510714	0.528571	-0.189286	-0.0464286	0.442857	-0.0642857	-0.239286	0.35	-0.210714	0.342857	0.317857	0.339286	-0.110714	0.871429	-0.510714	0.114286	-0.582143	0.717857	-0.589286	-0.475	0.242857	0.275	0.475	-0.235714	0.121429	0.225	0.432143	-0.307143	0.339286	0.732143	-0.528571	0.210714	0.228571	-0.3	0.814286	0.846429	0.157143	-0.767857	-0.4	-0.714286	0.45	0.378571	0.278571	0.0535714	0.407143	0.371429	0.330653	-0.00714286	-0.0821429	0.0678571	-0.671429	-0.460714	0.475	-0.00357143	0.0965148	0.232143	-0.0821429	0.742857	0.982143	0.892857	0.915103	0.925	0.717857	0.764286	0.289286	0.839286	0.685714	0.89723	0.0642857	0.817857	-0.0214286	-0.167857	0.971429	0.164286	0.867857	0.246429	0.9	0.921429	0.992857	0.835714	0.825	1	0.939286	0.784572	0.964286	0.971429	0.967857	0.835714	0.975	0.80429	-0.157143	0.739286	-0.0142857	-0.0928571	-0.182143	0.142857	0.867857	-0.0285714	0.332143	0.828571	0.982143	0.946429	0.7	0.882143	0.832143	0.960714	0.982143	0.503571	0.953571	0.967857	0.796429	0.978571	0.907143	0.821429	0.811043	-0.110714	0.632143	0.364286	0.267857	0.85	0.764969	0.840036	0.921429	0.853571	-0.167857
FAHFA 34:1;O (7); FAHFA 16:0/18:1;O; [M-H]-	0.182143	0.160714	0.342857	-0.264286	0.25	-0.246429	0.257143	-0.510714	0.367857	0.307143	-0.221429	0.4	0.428571	0.317857	-0.539286	0.121429	0.335714	0.742857	0.635714	0.403571	0.414286	0.189286	0.35	0.117857	-0.0107143	0.471429	-0.364286	-0.371429	0.392857	0.289286	0.475	0.457143	-0.135714	-0.328571	-0.332143	0.35	-0.0892857	0.05	-0.5	-0.157143	0.471429	0.5	-0.178571	-0.0714286	0.367857	-0.0535714	-0.403571	0.446429	-0.260714	0.257143	0.289286	0.325	-0.267857	0.75	-0.507143	0.146429	-0.610714	0.567857	-0.560714	-0.342857	0.275	0.128571	0.303571	-0.207143	0.142857	0.0607143	0.325	-0.225	0.257143	0.557143	-0.614286	0.257143	0.192857	-0.407143	0.710714	0.678571	0.0892857	-0.803571	-0.314286	-0.6	0.364286	0.214286	0.225	-0.0321429	0.346429	0.189286	0.25916	-0.0964286	-0.114286	0.0107143	-0.65	-0.439286	0.492857	0.103571	-0.0643432	0.075	-0.196429	0.646429	0.960714	0.860714	0.847185	0.907143	0.625	0.675	0.167857	0.746429	0.707143	0.906167	-0.0142857	0.725	-0.153571	-0.275	0.885714	0.192857	0.925	0.2	0.867857	0.910714	0.921429	0.860714	0.892857	0.939286	1	0.773799	0.914286	0.892857	0.885714	0.757143	0.942857	0.727436	-0.325	0.746429	-0.132143	-0.189286	-0.25	0.0321429	0.810714	-0.0892857	0.425	0.817857	0.957143	0.960714	0.653571	0.896429	0.842857	0.932143	0.939286	0.657143	0.964286	0.914286	0.8	0.964286	0.871429	0.789286	0.741941	-0.271429	0.564286	0.267857	0.178571	0.789286	0.77748	0.748883	0.903571	0.875	-0.307143
FAHFA 34:1;O (8); FAHFA 18:1/16:0;O; [M-H]-	0.192103	0.245964	0.298029	-0.0610422	0.339323	-0.0933586	0.231601	-0.506291	0.231601	0.359072	-0.0430886	0.396774	0.368048	0.0843818	-0.506291	0.236987	0.0269304	0.646329	0.520654	0.454226	0.387797	0.233397	0.319574	0.129266	-0.0269304	0.25135	-0.197489	-0.211852	0.421909	0.280076	0.479361	0.49911	0.0915633	-0.143629	-0.204671	0.384207	0.125675	0.111312	-0.276485	0.00179536	0.522449	0.380616	-0.00897679	0.12747	0.430886	0.129266	-0.262122	0.366253	-0.0736097	0.305211	0.303416	0.256736	-0.206466	0.648124	-0.527835	0.244169	-0.518859	0.565538	-0.366253	-0.172354	0.197489	0.235192	0.47577	-0.0987447	0.450635	0.116698	0.208262	-0.0161582	0.175945	0.466793	-0.423705	0.254941	0.386002	-0.229806	0.710962	0.637352	0.143629	-0.621194	-0.116698	-0.362662	0.39857	0.17774	0.183127	0.0412932	0.416523	0.193899	0.11231	0.0987447	0.0341118	0.0736097	-0.49911	-0.394979	0.454226	0.283667	-0.098833	0.0466793	-0.317778	0.506291	0.807911	0.671464	0.591201	0.709166	0.560152	0.520654	-0.0646329	0.547584	0.658896	0.763709	-0.168764	0.515268	-0.0861772	-0.204671	0.696599	-0.044884	0.631966	0.0915633	0.685827	0.755846	0.761232	0.723529	0.797139	0.784572	0.773799	1	0.746869	0.714553	0.696599	0.57631	0.757641	0.584912	-0.269304	0.685827	-0.15081	-0.05027	-0.154401	0.0215443	0.673259	-0.197489	0.299825	0.874339	0.766618	0.797139	0.554766	0.77739	0.689418	0.736097	0.757641	0.479361	0.772004	0.75046	0.728915	0.770209	0.597854	0.45243	0.634421	-0.314188	0.508086	0.25135	0.0682236	0.712757	0.743943	0.706207	0.811502	0.820479	-0.154401
FAHFA 34:2;O (2); FAHFA 16:1/18:1;O; [M-H]-	0.267857	0.414286	0.475	-0.228571	0.314286	-0.217857	0.442857	-0.428571	0.532143	0.392857	-0.157143	0.435714	0.392857	0.35	-0.575	0.117857	0.285714	0.817857	0.760714	0.425	0.457143	0.196429	0.428571	0.307143	0.0964286	0.414286	-0.3	-0.439286	0.45	0.285714	0.539286	0.5	-0.135714	-0.353571	-0.328571	0.378571	-0.0464286	0.0892857	-0.35	-0.228571	0.485714	0.553571	-0.228571	0.0107143	0.439286	-0.0607143	-0.2	0.285714	-0.192857	0.357143	0.307143	0.364286	-0.0571429	0.778571	-0.553571	0.15	-0.546429	0.646429	-0.571429	-0.414286	0.242857	0.307143	0.510714	-0.139286	0.0964286	0.217857	0.407143	-0.278571	0.317857	0.717857	-0.478571	0.203571	0.217857	-0.3	0.760714	0.792857	0.157143	-0.714286	-0.346429	-0.657143	0.421429	0.317857	0.296429	0.0607143	0.435714	0.346429	0.291332	-0.0107143	-0.05	0.0607143	-0.682143	-0.439286	0.428571	0.0607143	0.0268097	0.178571	-0.128571	0.742857	0.971429	0.964286	0.932976	0.985714	0.810714	0.860714	0.289286	0.875	0.675	0.884719	0.025	0.814286	-0.0607143	-0.217857	0.914286	0.05	0.860714	0.182143	0.928571	0.953571	0.95	0.892857	0.889286	0.964286	0.914286	0.746869	1	0.978571	0.967857	0.875	0.982143	0.863271	-0.135714	0.75	-0.0678571	-0.142857	-0.253571	0.00714286	0.771429	-0.107143	0.310714	0.85	0.925	0.932143	0.642857	0.896429	0.85	0.95	0.967857	0.553571	0.935714	0.967857	0.853571	0.935714	0.864286	0.85	0.843776	-0.192857	0.689286	0.432143	0.189286	0.857143	0.82395	0.856122	0.907143	0.875	-0.253571
FAHFA 34:2;O (3); FAHFA 16:1/18:1;O; [M-H]-	0.292857	0.464286	0.525	-0.275	0.314286	-0.246429	0.467857	-0.407143	0.542857	0.439286	-0.146429	0.45	0.389286	0.389286	-0.585714	0.0785714	0.346429	0.857143	0.828571	0.435714	0.478571	0.210714	0.460714	0.371429	0.0714286	0.428571	-0.296429	-0.503571	0.425	0.292857	0.5	0.496429	-0.157143	-0.35	-0.378571	0.375	-0.0785714	0.075	-0.364286	-0.25	0.482143	0.575	-0.235714	-0.0214286	0.425	-0.0892857	-0.0928571	0.282143	-0.203571	0.378571	0.328571	0.375	-0.025	0.853571	-0.539286	0.1	-0.528571	0.703571	-0.582143	-0.471429	0.239286	0.335714	0.542857	-0.167857	0.0571429	0.264286	0.482143	-0.332143	0.378571	0.775	-0.464286	0.160714	0.217857	-0.289286	0.814286	0.853571	0.178571	-0.692857	-0.407143	-0.710714	0.439286	0.403571	0.3	0.0642857	0.442857	0.425	0.33244	-0.00357143	-0.0821429	0.0714286	-0.646429	-0.425	0.442857	-0.0178571	0.0339589	0.217857	-0.0464286	0.75	0.953571	0.95	0.952637	0.953571	0.789286	0.860714	0.378571	0.867857	0.617857	0.843611	0.1	0.803571	-0.0321429	-0.178571	0.946429	0.0785714	0.842857	0.146429	0.903571	0.928571	0.971429	0.839286	0.828571	0.971429	0.892857	0.714553	0.978571	1	0.996429	0.875	0.975	0.856122	-0.114286	0.710714	0.00714286	-0.107143	-0.207143	0.0928571	0.796429	-0.0642857	0.278571	0.8	0.935714	0.910714	0.614286	0.857143	0.8	0.942857	0.975	0.460714	0.910714	0.953571	0.8	0.928571	0.864286	0.828571	0.85105	-0.139286	0.692857	0.475	0.225	0.864286	0.807864	0.879357	0.907143	0.846429	-0.175
FAHFA 34:2;O (4); FAHFA 16:1/18:1;O; [M-H]-	0.317857	0.45	0.503571	-0.310714	0.285714	-0.278571	0.496429	-0.435714	0.539286	0.428571	-0.178571	0.425	0.367857	0.421429	-0.610714	0.0321429	0.375	0.885714	0.846429	0.410714	0.45	0.192857	0.5	0.4	0.0678571	0.417857	-0.314286	-0.539286	0.4	0.271429	0.464286	0.471429	-0.171429	-0.378571	-0.421429	0.367857	-0.107143	0.0535714	-0.389286	-0.278571	0.457143	0.564286	-0.278571	-0.05	0.4	-0.125	-0.0857143	0.267857	-0.2	0.360714	0.310714	0.360714	0.00714286	0.878571	-0.564286	0.075	-0.503571	0.735714	-0.560714	-0.503571	0.217857	0.325	0.557143	-0.203571	0.025	0.3	0.507143	-0.375	0.425	0.8	-0.496429	0.164286	0.196429	-0.275	0.825	0.871429	0.157143	-0.710714	-0.453571	-0.753571	0.421429	0.446429	0.282143	0.0321429	0.421429	0.432143	0.348526	-0.025	-0.103571	0.05	-0.667857	-0.414286	0.432143	-0.0321429	0.00536193	0.182143	-0.0678571	0.721429	0.95	0.942857	0.961573	0.939286	0.753571	0.839286	0.392857	0.853571	0.589286	0.829312	0.117857	0.785714	-0.0678571	-0.210714	0.953571	0.0535714	0.832143	0.117857	0.896429	0.907143	0.975	0.810714	0.807143	0.967857	0.885714	0.696599	0.967857	0.996429	1	0.853571	0.971429	0.82395	-0.142857	0.689286	-0.00357143	-0.139286	-0.239286	0.0642857	0.778571	-0.0964286	0.235714	0.767857	0.939286	0.9	0.592857	0.828571	0.771429	0.932143	0.971429	0.432143	0.896429	0.942857	0.764286	0.925	0.853571	0.817857	0.840139	-0.132143	0.703571	0.485714	0.232143	0.875	0.800715	0.882932	0.910714	0.832143	-0.189286
FAHFA 34:2;O (5); FAHFA 16:1/18:1;O; [M-H]-	0.135714	0.507143	0.535714	-0.0678571	0.425	-0.0714286	0.257143	-0.246429	0.457143	0.428571	0.0107143	0.478571	0.371429	0.192857	-0.282143	0.289286	0.225	0.607143	0.653571	0.478571	0.539286	0.367857	0.246429	0.214286	-0.0142857	0.453571	-0.164286	-0.328571	0.407143	0.303571	0.542857	0.492857	-0.135714	-0.182143	-0.117857	0.382143	0.0642857	0.192857	-0.264286	-0.0571429	0.460714	0.564286	0.0107143	0.0535714	0.453571	0.0142857	-0.110714	0.325	-0.182143	0.407143	0.292857	0.314286	-0.128571	0.65	-0.357143	0.282143	-0.578571	0.432143	-0.646429	-0.257143	0.271429	0.271429	0.389286	0.0642857	0.2	0.160714	0.285714	-0.221429	0.153571	0.521429	-0.171429	0.342857	0.282143	-0.271429	0.628571	0.675	0.260714	-0.521429	-0.185714	-0.503571	0.460714	0.210714	0.375	0.239286	0.460714	0.253571	0.234138	0.114286	-0.05	0.178571	-0.478571	-0.446429	0.410714	-0.132143	0.291332	0.553571	0.210714	0.935714	0.828571	0.842857	0.788204	0.857143	0.875	0.903571	0.475	0.889286	0.757143	0.82395	0.282143	0.921429	0.285714	0.157143	0.803571	0.253571	0.796429	0.328571	0.75	0.875	0.828571	0.885714	0.796429	0.835714	0.757143	0.57631	0.875	0.875	0.853571	1	0.85	0.968722	0.235714	0.803571	0.25	0.239286	0.114286	0.292857	0.817857	0.196429	0.353571	0.739286	0.8	0.846429	0.742857	0.875	0.842857	0.907143	0.892857	0.625	0.857143	0.885714	0.907143	0.817857	0.864286	0.825	0.661928	-0.0392857	0.432143	0.346429	0.0964286	0.607143	0.629133	0.647007	0.710714	0.678571	-0.075
FAHFA 34:2;O (6); FAHFA 16:1/18:1;O; [M-H]-	0.303571	0.335714	0.421429	-0.285714	0.253571	-0.264286	0.432143	-0.514286	0.507143	0.357143	-0.196429	0.4	0.371429	0.371429	-0.6	0.0571429	0.335714	0.835714	0.764286	0.385714	0.403571	0.185714	0.464286	0.296429	0.0535714	0.396429	-0.389286	-0.492857	0.403571	0.267857	0.482143	0.453571	-0.157143	-0.396429	-0.382143	0.360714	-0.1	0.05	-0.432143	-0.267857	0.446429	0.503571	-0.271429	-0.0464286	0.385714	-0.0928571	-0.289286	0.289286	-0.214286	0.314286	0.271429	0.325	-0.0785714	0.807143	-0.621429	0.103571	-0.535714	0.653571	-0.55	-0.457143	0.207143	0.221429	0.482143	-0.210714	0.075	0.217857	0.425	-0.346429	0.375	0.692857	-0.571429	0.203571	0.178571	-0.314286	0.792857	0.789286	0.107143	-0.789286	-0.421429	-0.714286	0.378571	0.364286	0.246429	-0.0107143	0.371429	0.310714	0.314567	-0.0821429	-0.139286	0.0107143	-0.717857	-0.439286	0.432143	0.0535714	-0.0303843	0.135714	-0.128571	0.721429	0.982143	0.942857	0.9437	0.971429	0.757143	0.825	0.317857	0.832143	0.685714	0.882932	0.0892857	0.789286	-0.0785714	-0.232143	0.946429	0.1	0.903571	0.15	0.925	0.939286	0.967857	0.864286	0.875	0.975	0.942857	0.757641	0.982143	0.975	0.971429	0.85	1	0.813226	-0.207143	0.75	-0.107143	-0.189286	-0.264286	0.00357143	0.803571	-0.114286	0.310714	0.828571	0.953571	0.95	0.617857	0.885714	0.825	0.946429	0.978571	0.582143	0.935714	0.95	0.817857	0.95	0.867857	0.835714	0.803769	-0.210714	0.685714	0.417857	0.214286	0.867857	0.806077	0.85076	0.932143	0.860714	-0.278571
FAHFA 34:3;O (1); FAHFA 16:1/18:2;O; [M-H]-	0.0411081	0.554066	0.627346	0.0857909	0.537981	0.0840036	0.173369	-0.164433	0.459339	0.512958	0.160858	0.595175	0.475425	0.0714924	-0.205541	0.409294	0.207328	0.571939	0.61841	0.568365	0.630921	0.437891	0.101877	0.142985	-0.0214477	0.532619	0.00178731	-0.176944	0.527257	0.432529	0.655943	0.616622	-0.100089	-0.0339589	0.023235	0.464701	0.221627	0.323503	-0.173369	0.0607686	0.580876	0.613048	0.112601	0.225201	0.559428	0.142985	-0.0178731	0.355675	-0.266309	0.525469	0.403932	0.437891	-0.18588	0.588025	-0.253798	0.337802	-0.648794	0.421805	-0.693477	-0.126899	0.366399	0.414656	0.316354	0.13941	0.248436	0.0482574	0.168007	-0.0714924	0.0196604	0.507596	-0.0983021	0.268097	0.377123	-0.369973	0.557641	0.629133	0.403932	-0.394996	-0.0536193	-0.387846	0.554066	0.0679178	0.49866	0.391421	0.575514	0.243074	0.0966011	0.268097	0.125112	0.323503	-0.350313	-0.512958	0.466488	-0.121537	0.275492	0.537981	0.226988	0.902592	0.789991	0.838249	0.745975	0.852547	0.899017	0.915103	0.39857	0.899017	0.709562	0.801431	0.157283	0.882932	0.291332	0.155496	0.756032	0.230563	0.741734	0.330653	0.727436	0.89723	0.786417	0.906167	0.802503	0.80429	0.727436	0.584912	0.863271	0.856122	0.82395	0.968722	0.813226	1	0.235925	0.779268	0.252011	0.235925	0.116175	0.293119	0.772118	0.21269	0.394996	0.781055	0.756032	0.813226	0.723861	0.891868	0.859697	0.881144	0.854335	0.555854	0.847185	0.868633	0.927614	0.779268	0.836461	0.789991	0.709842	-0.0643432	0.436104	0.384272	0.0857909	0.588025	0.679785	0.651163	0.713137	0.73101	-0.0536193
FAHFA 34:4;O; FAHFA 18:0/16:4;O; [M-H]-	0.0107143	0.485714	0.15	0.282143	0.232143	0.307143	0.0464286	0.546429	0.285714	0.0357143	0.421429	0.110714	-0.0178571	-0.110714	0.367857	0.157143	-0.0178571	-0.325	0.05	0.0785714	0.142857	0.264286	-0.171429	0.282143	-0.0535714	-0.0964286	0.217857	0.0428571	-0.103571	0	-0.0535714	-0.0607143	0.235714	0.246429	0.371429	-0.0571429	0.228571	0.221429	0.657143	0.0678571	-0.125	-0.110714	0.371429	0.0571429	0.0464286	-0.142857	0.346429	-0.285714	0.203571	0.110714	-0.185714	-0.128571	0.267857	-0.167857	0.307143	0.139286	0.125	-0.257143	-0.167857	0.0714286	-0.189286	0.121429	-0.0892857	0.278571	0.257143	0.196429	0	-0.0642857	-0.0928571	-0.15	0.775	-0.0107143	-0.0892857	0.242857	-0.275	-0.0857143	0.246429	0.371429	0.182143	0.285714	0.0392857	0.0678571	0.171429	0.364286	-0.075	0.282143	0.0446828	0.275	-0.0821429	0.303571	0.196429	0.075	-0.321429	-0.514286	0.784629	0.8	0.739286	0.439286	-0.207143	-0.125	-0.173369	-0.15	0.228571	0.175	0.367857	0.210714	0.128571	-0.100089	0.389286	0.275	0.857143	0.814286	-0.132143	0.282143	-0.185714	0.517857	-0.117857	-0.110714	-0.164286	-0.075	-0.253571	-0.157143	-0.325	-0.269304	-0.135714	-0.114286	-0.142857	0.235714	-0.207143	0.235925	1	0	0.682143	0.717857	0.703571	0.639286	0.0357143	0.596429	0.0178571	-0.189286	-0.210714	-0.228571	0.325	-0.117857	-0.121429	-0.0964286	-0.128571	-0.0428571	-0.153571	-0.0285714	0.025	-0.192857	0.00357143	0.132143	-0.0945611	0.621429	-0.217857	0.0892857	0.135714	-0.275	-0.309205	-0.228776	-0.357143	-0.339286	0.582143
FAHFA 35:1;O; FAHFA 18:1/17:0;O; [M-H]-	0.132143	0.146429	0.167857	-0.171429	0.185714	-0.235714	0.146429	-0.414286	0.228571	0.125	-0.117857	0.228571	0.0964286	0.217857	-0.4	0.335714	0.403571	0.453571	0.321429	0.210714	0.242857	0.185714	0.310714	0.0571429	-0.167857	0.242857	-0.346429	-0.328571	0.139286	0.114286	0.385714	0.321429	-0.025	-0.317857	-0.221429	0.153571	-0.075	-0.00714286	-0.4	-0.117857	0.328571	0.285714	-0.05	-0.125	0.189286	0.0142857	-0.421429	0.307143	0.0285714	0.075	0.0142857	-0.0321429	-0.225	0.446429	-0.271429	0.0714286	-0.471429	0.221429	-0.367857	-0.275	0.0214286	-0.0857143	0.257143	-0.153571	0.210714	0.192857	0.225	-0.271429	0.0857143	0.207143	-0.432143	0.178571	0.335714	-0.0571429	0.539286	0.428571	-0.0178571	-0.642857	-0.0178571	-0.421429	0.203571	0.157143	0.0571429	0.0535714	0.221429	0.114286	0.235925	-0.0678571	-0.146429	-0.0464286	-0.471429	-0.257143	0.260714	0.178571	0.128686	0.375	-0.0571429	0.825	0.792857	0.635714	0.634495	0.721429	0.535714	0.578571	0.210714	0.582143	0.953571	0.932976	0.207143	0.85	0.142857	-0.0178571	0.660714	0.275	0.778571	0.192857	0.707143	0.728571	0.692857	0.860714	0.807143	0.739286	0.746429	0.685827	0.75	0.710714	0.689286	0.803571	0.75	0.779268	0	1	0.164286	0.203571	-0.0107143	0.132143	0.685714	0.0535714	0.339286	0.875	0.739286	0.875	0.771429	0.875	0.753571	0.807143	0.778571	0.610714	0.828571	0.821429	0.864286	0.789286	0.710714	0.660714	0.345512	-0.360714	0.132143	-0.0714286	-0.257143	0.4	0.466488	0.384272	0.635714	0.585714	-0.364286
FAHFA 36:0;O (1); FAHFA 16:0/20:0;O; [M-H]-	-0.335714	0.421429	0.385714	0.167857	0.292857	0.225	-0.128571	0.192857	-0.0214286	0.203571	0.314286	0.292857	0.114286	-0.025	0.357143	0.375	0.289286	-0.15	0.114286	0.235714	0.346429	0.367857	-0.221429	0.0321429	-0.532143	0.182143	0.196429	-0.0321429	-0.0428571	0.135714	0.146429	0.203571	-0.132143	0.2	0.289286	0.0678571	0.125	0.328571	0.225	0.171429	0.114286	0.171429	0.367857	-0.0178571	0.117857	-0.0428571	0.292857	0.171429	-0.0964286	0.228571	-0.0428571	-0.0178571	-0.110714	0.0428571	0.45	0.228571	-0.164286	-0.121429	-0.414286	0.0535714	-0.107143	0.185714	-0.171429	0.00357143	0.0607143	0.0678571	-0.0107143	-0.132143	-0.267857	-0.0535714	0.446429	0.0714286	0.171429	0.128571	0.0535714	0.114286	0.35	0.171429	0.421429	0.025	0.182143	0.0571429	0.271429	0.460714	0.0964286	0.164286	-0.164433	0.303571	-0.025	0.353571	0.357143	-0.153571	0.0428571	-0.610714	0.530831	0.7	0.746429	0.403571	-0.0535714	-0.107143	-0.0142985	-0.139286	0.0392857	0.107143	0.592857	0.228571	0.192857	0.0714924	0.653571	0.342857	0.742857	0.775	0.0321429	0.489286	-0.0285714	0.428571	-0.0785714	-0.0714286	-0.0178571	0.0678571	-0.103571	-0.0142857	-0.132143	-0.15081	-0.0678571	0.00714286	-0.00357143	0.25	-0.107143	0.252011	0.682143	0.164286	1	0.892857	0.785714	0.717857	0.160714	0.7	0.332143	-0.0392857	-0.0214286	-0.025	0.325	0.0321429	-0.0142857	0.0464286	0.0142857	-0.05	0.0107143	0.0714286	0.117857	-0.0178571	0.185714	0.1	-0.0727393	0.55	-0.425	0.0428571	0.121429	-0.282143	-0.298481	-0.234138	-0.264286	-0.271429	0.621429
FAHFA 36:0;O (2); FAHFA 18:0/18:0;O; [M-H]-	-0.414286	0.3	0.310714	0.285714	0.325	0.289286	-0.310714	0.253571	-0.196429	0.178571	0.328571	0.25	0.0821429	-0.25	0.446429	0.5	-0.0607143	-0.317857	-0.0678571	0.275	0.346429	0.392857	-0.332143	-0.15	-0.496429	0.117857	0.242857	0.132143	-0.0178571	0.0785714	0.189286	0.182143	-0.0535714	0.314286	0.417857	0.0714286	0.207143	0.271429	0.221429	0.325	0.142857	0.125	0.546429	0.0642857	0.160714	0.171429	0.178571	0.25	0.00714286	0.189286	0.0107143	-0.0714286	-0.260714	-0.1	0.492857	0.346429	-0.203571	-0.282143	-0.317857	0.228571	-0.00357143	0.0964286	-0.146429	0.2	0.267857	-0.0785714	-0.164286	0.128571	-0.442857	-0.25	0.560714	0.228571	0.267857	0.153571	-0.0107143	-0.0178571	0.3	0.242857	0.553571	0.242857	0.196429	-0.135714	0.210714	0.464286	0.139286	-0.025	-0.18588	0.332143	0.0571429	0.303571	0.425	-0.121429	0.0928571	-0.392857	0.609473	0.792857	0.678571	0.414286	-0.125	-0.217857	-0.209115	-0.214286	0.0928571	0.0392857	0.360714	0.114286	0.278571	0.0446828	0.507143	0.303571	0.792857	0.85	-0.0964286	0.510714	-0.0857143	0.467857	-0.210714	-0.103571	-0.110714	0.075	-0.0892857	-0.0928571	-0.189286	-0.05027	-0.142857	-0.107143	-0.139286	0.239286	-0.189286	0.235925	0.717857	0.203571	0.892857	1	0.892857	0.764286	0.210714	0.735714	0.382143	0.0142857	-0.114286	-0.0464286	0.342857	0.0642857	0.0535714	0.00714286	-0.0571429	0.0857143	-0.025	-0.00714286	0.189286	-0.0785714	0.114286	-0.0321429	-0.196396	0.45	-0.553571	-0.164286	-0.00714286	-0.407143	-0.359249	-0.330653	-0.339286	-0.292857	0.625
FAHFA 36:0;O (3); FAHFA 18:0/18:0;O; [M-H]-	-0.410714	0.146429	0.3	0.342857	0.246429	0.432143	-0.357143	0.282143	-0.232143	0.107143	0.353571	0.257143	0.164286	-0.357143	0.535714	0.317857	-0.132143	-0.417857	-0.0857143	0.253571	0.292857	0.367857	-0.475	-0.167857	-0.489286	0.1	0.278571	0.189286	-0.00714286	0.0714286	0.117857	0.114286	-0.114286	0.4	0.525	0.0892857	0.275	0.310714	0.282143	0.35	0.0892857	-0.0392857	0.5	0.171429	0.139286	0.192857	0.164286	0.153571	-0.135714	0.253571	0.0357143	0.0107143	-0.246429	-0.192857	0.414286	0.314286	-0.175	-0.353571	-0.307143	0.3	0.0428571	0.139286	-0.260714	0.171429	0.207143	-0.260714	-0.264286	0.210714	-0.453571	-0.335714	0.632143	0.146429	0.0285714	0.0107143	-0.164286	-0.15	0.382143	0.285714	0.442857	0.335714	0.135714	-0.2	0.3	0.489286	0.0535714	-0.160714	-0.264522	0.317857	0.0357143	0.339286	0.446429	-0.142857	0.1	-0.414286	0.563003	0.703571	0.846429	0.289286	-0.232143	-0.307143	-0.323503	-0.296429	0.0821429	-0.00714286	0.264286	0.05	0.107143	-0.123324	0.421429	0.160714	0.885714	0.964286	-0.15	0.678571	-0.0892857	0.542857	-0.303571	-0.178571	-0.189286	-0.0928571	-0.239286	-0.182143	-0.25	-0.154401	-0.253571	-0.207143	-0.239286	0.114286	-0.264286	0.116175	0.703571	-0.0107143	0.785714	0.892857	1	0.832143	0.185714	0.9	0.517857	-0.157143	-0.207143	-0.167857	0.178571	-0.075	-0.0642857	-0.117857	-0.157143	0.0857143	-0.135714	-0.135714	0.0321429	-0.164286	0.0214286	-0.0964286	-0.181848	0.628571	-0.496429	-0.0535714	0.296429	-0.421429	-0.407507	-0.344951	-0.385714	-0.35	0.810714
FAHFA 36:0;O (4); FAHFA 18:0/18:0;O; [M-H]-	-0.171429	0.221429	0.371429	0.182143	0.303571	0.260714	-0.182143	0.421429	0.110714	0.260714	0.342857	0.35	0.232143	-0.2	0.253571	0.289286	0.0642857	-0.153571	0.232143	0.364286	0.389286	0.396429	-0.260714	0.0714286	-0.382143	0.228571	0.160714	-0.0714286	0.0571429	0.157143	0.167857	0.185714	0.0821429	0.307143	0.3	0.157143	0.164286	0.164286	0.267857	0.207143	0.239286	0.107143	0.503571	0.0642857	0.232143	0.0428571	0.139286	0.192857	-0.0714286	0.235714	0.132143	0.0821429	-0.228571	0.15	0.382143	0.192857	-0.285714	-0.0642857	-0.375	0.0178571	0.0821429	0.178571	-0.153571	0.160714	0.307143	-0.0535714	0.0178571	0.0928571	-0.25	-0.0642857	0.421429	0.0857143	0.132143	-0.0535714	0.0357143	0.146429	0.317857	0.0607143	0.2	0.139286	0.303571	0.00357143	0.282143	0.382143	0.132143	0.132143	0.0142985	0.264286	0	0.310714	0.228571	-0.164286	0.146429	-0.410714	0.764969	0.810714	0.807143	0.492857	0.0321429	-0.0821429	-0.023235	-0.05	0.192857	0.121429	0.282143	0.246429	0.25	0.123324	0.325	0.4	0.789286	0.792857	0.15	0.732143	0.0821429	0.714286	0.00357143	0.0821429	0.132143	0.0607143	-0.132143	0.142857	0.0321429	0.0215443	0.00714286	0.0928571	0.0642857	0.292857	0.00357143	0.293119	0.639286	0.132143	0.717857	0.764286	0.832143	1	0.471429	0.828571	0.414286	0.05	0.117857	0.0642857	0.475	0.135714	0.139286	0.142857	0.110714	0.0857143	0.146429	0.160714	0.15	0.15	0.314286	0.225	0.0763763	0.653571	-0.260714	-0.0428571	0.392857	-0.121429	-0.18588	-0.0482574	-0.0821429	-0.0785714	0.707143
FAHFA 36:0;O (5); FAHFA 18:0/18:0;O; [M-H]-	-0.0178571	0.242857	0.546429	-0.0821429	0.446429	-0.0392857	0.0428571	-0.317857	0.260714	0.5	0	0.560714	0.517857	0.0285714	-0.332143	0.285714	0.157143	0.632143	0.696429	0.596429	0.610714	0.489286	0.167857	0.0642857	-0.289286	0.578571	-0.214286	-0.321429	0.45	0.35	0.575	0.521429	-0.221429	-0.075	-0.0821429	0.507143	0.0678571	0.135714	-0.414286	-0.0428571	0.589286	0.528571	0.135714	0.05	0.542857	0.185714	-0.296429	0.539286	-0.328571	0.421429	0.439286	0.367857	-0.382143	0.753571	-0.246429	0.267857	-0.721429	0.542857	-0.685714	-0.264286	0.421429	0.232143	0.246429	-0.0928571	0.242857	-0.0464286	0.185714	-0.0821429	0.0535714	0.503571	-0.314286	0.371429	0.321429	-0.396429	0.696429	0.703571	0.289286	-0.592857	-0.235714	-0.535714	0.560714	0.15	0.375	0.25	0.460714	0.160714	0.21269	0.146429	0.0142857	0.210714	-0.4	-0.557143	0.610714	-0.146429	0.346738	0.535714	0.196429	0.796429	0.810714	0.657143	0.675603	0.717857	0.682143	0.65	0.3	0.75	0.696429	0.784629	0.175	0.807143	0.257143	0.175	0.864286	0.475	0.792857	0.435714	0.635714	0.807143	0.864286	0.75	0.671429	0.867857	0.810714	0.673259	0.771429	0.796429	0.778571	0.817857	0.803571	0.772118	0.0357143	0.685714	0.160714	0.210714	0.185714	0.471429	1	0.321429	0.489286	0.7	0.867857	0.846429	0.746429	0.842857	0.846429	0.885714	0.864286	0.557143	0.867857	0.810714	0.771429	0.864286	0.914286	0.682143	0.607373	0.0464286	0.332143	0.160714	0.3	0.582143	0.525469	0.609473	0.735714	0.678571	0.0607143
FAHFA 36:0;O (6); FAHFA 18:0/18:0;O; [M-H]-	-0.439286	0.00714286	0.360714	0.217857	0.182143	0.364286	-0.332143	0.235714	-0.185714	0.075	0.235714	0.292857	0.225	-0.278571	0.378571	0.228571	0.0571429	-0.3	0.0214286	0.232143	0.310714	0.335714	-0.446429	-0.157143	-0.557143	0.235714	0.167857	0.0678571	0.0142857	0.0571429	0.185714	0.121429	-0.317857	0.282143	0.457143	0.114286	0.175	0.232143	0.125	0.171429	0.139286	-0.0392857	0.346429	0.125	0.157143	0.225	0.0535714	0.171429	-0.271429	0.264286	0.0821429	0.075	-0.278571	-0.121429	0.45	0.15	-0.267857	-0.282143	-0.403571	0.139286	0.139286	0.15	-0.314286	-0.0285714	-0.0464286	-0.35	-0.225	0.15	-0.446429	-0.232143	0.45	-0.0107143	-0.0857143	-0.0892857	-0.139286	-0.110714	0.389286	0.160714	0.289286	0.153571	0.139286	-0.192857	0.35	0.521429	0.0392857	-0.142857	-0.169795	0.246429	0.0571429	0.314286	0.339286	-0.196429	0.175	-0.407143	0.588025	0.696429	0.878571	0.364286	-0.0964286	-0.203571	-0.173369	-0.15	0.139286	0.0607143	0.242857	0.157143	0.146429	0.00714924	0.342857	0.307143	0.842857	0.889286	0.0214286	0.867857	0.114286	0.603571	-0.160714	-0.0571429	-0.0464286	-0.0107143	-0.185714	-0.0285714	-0.0892857	-0.197489	-0.107143	-0.0642857	-0.0964286	0.196429	-0.114286	0.21269	0.596429	0.0535714	0.7	0.735714	0.9	0.828571	0.321429	1	0.660714	-0.0857143	-0.0571429	-0.025	0.239286	0.0392857	0.0678571	0.0285714	-0.0214286	0.0821429	0.0178571	0.00714286	0.0821429	0.00714286	0.192857	0.075	-0.0763763	0.625	-0.442857	-0.103571	0.417857	-0.35	-0.380697	-0.27882	-0.267857	-0.260714	0.725
FAHFA 36:0;O (7); FAHFA 18:0/18:0;O; [M-H]-	-0.485714	-0.0678571	0.45	0.0892857	0.203571	0.221429	-0.278571	-0.282143	-0.25	0.121429	-0.025	0.410714	0.442857	-0.128571	0.103571	0.303571	0.0321429	0.0178571	0.0964286	0.360714	0.435714	0.228571	-0.346429	-0.367857	-0.464286	0.389286	-0.0285714	0.0892857	0.278571	0.189286	0.478571	0.389286	-0.5	0.0642857	0.285714	0.228571	0.110714	0.278571	-0.275	0.175	0.367857	0.217857	0.125	0.157143	0.292857	0.335714	-0.264286	0.482143	-0.475	0.357143	0.257143	0.285714	-0.546429	0.075	0.0714286	0.282143	-0.55	-0.1	-0.582143	0.146429	0.317857	0.185714	-0.146429	-0.171429	-0.0678571	-0.542857	-0.2	0.214286	-0.439286	-0.0428571	-0.0285714	0.0964286	0.0107143	-0.35	0.232143	0.0821429	0.357143	-0.257143	0.321429	-0.0392857	0.203571	-0.285714	0.382143	0.389286	0.228571	-0.264286	-0.244862	0.1	0.075	0.2	0.05	-0.403571	0.5	-0.0321429	0.0571939	0.253571	0.392857	0.35	0.35	0.221429	0.169795	0.296429	0.353571	0.292857	0.0821429	0.35	0.371429	0.37891	0.0964286	0.371429	0.407143	0.442857	0.307143	0.710714	0.553571	0.378571	0.232143	0.35	0.285714	0.425	0.4	0.332143	0.425	0.299825	0.310714	0.278571	0.235714	0.353571	0.310714	0.394996	0.0178571	0.339286	0.332143	0.382143	0.517857	0.414286	0.489286	0.660714	1	0.385714	0.307143	0.428571	0.235714	0.453571	0.446429	0.382143	0.342857	0.475	0.421429	0.335714	0.457143	0.389286	0.428571	0.25	0.298231	0.135714	-0.117857	0.0428571	0.382143	0.0535714	0.114388	0.0875782	0.171429	0.253571	0.382143
FAHFA 36:1;O (3); FAHFA 18:1/18:0;O; [M-H]-	0.117857	0.25	0.360714	-0.0571429	0.328571	-0.110714	0.185714	-0.4	0.321429	0.335714	-0.0142857	0.414286	0.307143	0.114286	-0.464286	0.389286	0.214286	0.582143	0.457143	0.410714	0.403571	0.221429	0.25	0.0535714	-0.0607143	0.325	-0.221429	-0.239286	0.414286	0.303571	0.592857	0.539286	0.025	-0.203571	-0.164286	0.335714	0.0678571	0.103571	-0.317857	-0.0321429	0.560714	0.439286	-0.00357143	0.110714	0.417857	0.157143	-0.339286	0.367857	-0.1	0.278571	0.271429	0.239286	-0.282143	0.542857	-0.357143	0.182143	-0.585714	0.414286	-0.432143	-0.210714	0.189286	0.196429	0.367857	-0.0678571	0.3	0.0892857	0.192857	-0.0642857	0.0321429	0.4	-0.478571	0.139286	0.460714	-0.228571	0.657143	0.571429	0.125	-0.628571	0.0142857	-0.385714	0.403571	0.0821429	0.207143	0.121429	0.442857	0.164286	0.110813	0.0642857	0.0714286	0.0678571	-0.460714	-0.403571	0.428571	0.296429	0.00714924	0.185714	-0.196429	0.685714	0.857143	0.75	0.707775	0.828571	0.65	0.653571	0.0607143	0.642857	0.810714	0.899017	-0.0714286	0.735714	-0.0142857	-0.178571	0.717857	0.114286	0.739286	0.171429	0.8	0.85	0.775	0.892857	0.875	0.828571	0.817857	0.874339	0.85	0.8	0.767857	0.739286	0.828571	0.781055	-0.189286	0.875	-0.0392857	0.0142857	-0.157143	0.05	0.7	-0.0857143	0.385714	1	0.785714	0.889286	0.664286	0.921429	0.825	0.825	0.814286	0.55	0.867857	0.857143	0.885714	0.828571	0.717857	0.646429	0.614647	-0.382143	0.4	0.135714	-0.0714286	0.628571	0.7042	0.641645	0.796429	0.814286	-0.314286
FAHFA 36:1;O (4); FAHFA 18:1/18:0;O; [M-H]-	0.214286	0.285714	0.421429	-0.271429	0.325	-0.242857	0.328571	-0.503571	0.428571	0.410714	-0.164286	0.457143	0.442857	0.328571	-0.589286	0.107143	0.396429	0.857143	0.789286	0.457143	0.471429	0.296429	0.435714	0.257143	-0.1	0.503571	-0.342857	-0.467857	0.4	0.310714	0.478571	0.482143	-0.153571	-0.314286	-0.357143	0.425	-0.0642857	0.0714286	-0.464286	-0.225	0.503571	0.532143	-0.164286	-0.075	0.428571	-0.0678571	-0.289286	0.417857	-0.253571	0.321429	0.314286	0.332143	-0.167857	0.882143	-0.485714	0.128571	-0.607143	0.725	-0.603571	-0.439286	0.264286	0.214286	0.378571	-0.264286	0.139286	0.189286	0.385714	-0.317857	0.339286	0.696429	-0.571429	0.264286	0.239286	-0.35	0.789286	0.817857	0.157143	-0.775	-0.407143	-0.725	0.446429	0.35	0.271429	0.0428571	0.385714	0.328571	0.309205	0	-0.0928571	0.0892857	-0.65	-0.482143	0.496429	-0.0571429	0.0607686	0.203571	-0.121429	0.710714	0.971429	0.857143	0.888293	0.885714	0.632143	0.696429	0.289286	0.807143	0.689286	0.902592	0.0892857	0.785714	-0.0714286	-0.203571	0.967857	0.167857	0.875	0.221429	0.857143	0.9	0.982143	0.825	0.825	0.982143	0.957143	0.766618	0.925	0.935714	0.939286	0.8	0.953571	0.756032	-0.210714	0.739286	-0.0214286	-0.114286	-0.207143	0.117857	0.867857	-0.0571429	0.307143	0.785714	1	0.95	0.717857	0.875	0.825	0.960714	0.975	0.517857	0.960714	0.942857	0.771429	0.978571	0.917857	0.792857	0.752852	-0.15	0.582143	0.317857	0.221429	0.817857	0.747096	0.786417	0.921429	0.842857	-0.221429
FAHFA 36:1;O (5); FAHFA 18:1/18:0;O; [M-H]-	0.139286	0.196429	0.371429	-0.257143	0.267857	-0.257143	0.242857	-0.557143	0.3	0.310714	-0.217857	0.392857	0.357143	0.289286	-0.546429	0.2	0.342857	0.742857	0.614286	0.392857	0.421429	0.228571	0.375	0.110714	-0.107143	0.446429	-0.371429	-0.4	0.360714	0.242857	0.514286	0.467857	-0.203571	-0.35	-0.317857	0.346429	-0.0857143	0.0392857	-0.546429	-0.175	0.482143	0.492857	-0.167857	-0.0714286	0.371429	0.0321429	-0.389286	0.446429	-0.210714	0.264286	0.264286	0.253571	-0.260714	0.732143	-0.464286	0.135714	-0.621429	0.539286	-0.557143	-0.360714	0.253571	0.117857	0.375	-0.232143	0.117857	0.1	0.310714	-0.25	0.210714	0.535714	-0.582143	0.260714	0.271429	-0.303571	0.757143	0.689286	0.0964286	-0.782143	-0.257143	-0.639286	0.367857	0.228571	0.214286	0.0428571	0.375	0.182143	0.266309	-0.0571429	-0.0928571	0.00714286	-0.617857	-0.439286	0.5	0.117857	-0.00893655	0.207143	-0.15	0.757143	0.971429	0.846429	0.840036	0.903571	0.671429	0.714286	0.225	0.757143	0.810714	0.959786	0.0821429	0.825	-0.05	-0.182143	0.896429	0.221429	0.932143	0.167857	0.846429	0.907143	0.925	0.914286	0.917857	0.946429	0.960714	0.797139	0.932143	0.910714	0.9	0.846429	0.95	0.813226	-0.228571	0.875	-0.025	-0.0464286	-0.167857	0.0642857	0.846429	-0.025	0.428571	0.889286	0.95	1	0.703571	0.95	0.882143	0.967857	0.964286	0.639286	0.975	0.942857	0.882143	0.967857	0.882143	0.764286	0.665565	-0.310714	0.457143	0.189286	0.0535714	0.710714	0.713137	0.693477	0.875	0.825	-0.310714
FAHFA 36:1;O (6); FAHFA 18:1/18:0;O; [M-H]-	0.121429	0.289286	0.25	0.0428571	0.421429	0.00714286	0.103571	-0.0178571	0.460714	0.3	0.164286	0.414286	0.314286	0.0642857	-0.235714	0.378571	0.346429	0.392857	0.489286	0.421429	0.417857	0.439286	0.167857	0.192857	-0.196429	0.392857	-0.117857	-0.242857	0.246429	0.278571	0.396429	0.371429	0.228571	-0.0321429	0	0.328571	0.142857	0.15	-0.0107143	-0.00357143	0.417857	0.328571	0.264286	-0.0178571	0.382143	-0.0892857	-0.296429	0.303571	-0.00714286	0.192857	0.107143	0.103571	-0.189286	0.517857	-0.05	0.242857	-0.525	0.328571	-0.507143	-0.2	0.0964286	0.0892857	0.05	0.0321429	0.489286	0.221429	0.157143	-0.167857	0.0464286	0.267857	-0.132143	0.307143	0.332143	-0.167857	0.342857	0.482143	0.178571	-0.478571	-0.0357143	-0.271429	0.414286	0.128571	0.253571	0.217857	0.260714	0.260714	0.216265	0.178571	-0.025	0.239286	-0.389286	-0.353571	0.210714	-0.182143	0.609473	0.642857	0.175	0.85	0.685714	0.532143	0.534406	0.6	0.5	0.496429	0.210714	0.692857	0.839286	0.8311	0.153571	0.864286	0.360714	0.2	0.635714	0.364286	0.589286	0.646429	0.635714	0.682143	0.664286	0.717857	0.578571	0.7	0.653571	0.554766	0.642857	0.614286	0.592857	0.742857	0.617857	0.723861	0.325	0.771429	0.325	0.342857	0.178571	0.475	0.746429	0.239286	0.235714	0.664286	0.717857	0.703571	1	0.75	0.707143	0.742857	0.689286	0.521429	0.785714	0.785714	0.725	0.742857	0.792857	0.757143	0.414614	0.114286	0.160714	-0.00357143	0.0571429	0.403571	0.393208	0.368186	0.553571	0.535714	-0.0642857
FAHFA 36:2;O (1); FAHFA 18:1/18:1;O; [M-H]-	-0.0214286	0.292857	0.5	0.0214286	0.485714	-0.0107143	0.0464286	-0.4	0.310714	0.475	0.0428571	0.567857	0.5	0.0428571	-0.321429	0.460714	0.214286	0.635714	0.542857	0.567857	0.585714	0.421429	0.132143	-0.0571429	-0.135714	0.578571	-0.142857	-0.160714	0.546429	0.45	0.7	0.642857	-0.117857	-0.0964286	-0.0535714	0.5	0.157143	0.246429	-0.421429	0.0642857	0.653571	0.614286	0.1	0.164286	0.557143	0.221429	-0.35	0.55	-0.317857	0.425	0.425	0.407143	-0.417857	0.628571	-0.307143	0.342857	-0.760714	0.464286	-0.657143	-0.121429	0.403571	0.25	0.232143	0.0142857	0.296429	-0.0607143	0.0928571	-0.0285714	-0.0285714	0.45	-0.425	0.35	0.478571	-0.45	0.653571	0.621429	0.278571	-0.603571	-0.0285714	-0.45	0.55	-0.0142857	0.389286	0.253571	0.557143	0.0821429	0.0625559	0.167857	0.125	0.221429	-0.421429	-0.578571	0.589286	0.0642857	0.0947275	0.325	-0.0642857	0.789286	0.896429	0.821429	0.763182	0.882143	0.75	0.764286	0.217857	0.796429	0.817857	0.927614	0.0464286	0.828571	0.0428571	-0.0857143	0.810714	0.228571	0.842857	0.267857	0.775	0.942857	0.85	0.978571	0.928571	0.882143	0.896429	0.77739	0.896429	0.857143	0.828571	0.875	0.885714	0.891868	-0.117857	0.875	0.0321429	0.0642857	-0.075	0.135714	0.842857	0.0392857	0.453571	0.921429	0.875	0.95	0.75	1	0.960714	0.942857	0.907143	0.682143	0.960714	0.9	0.967857	0.892857	0.892857	0.75	0.661928	-0.3	0.4	0.196429	0	0.635714	0.732797	0.650581	0.835714	0.85	-0.285714
FAHFA 36:2;O (2); FAHFA 18:1/18:1;O; [M-H]-	-0.15	0.264286	0.582143	0.121429	0.575	0.0892857	-0.0642857	-0.325	0.242857	0.578571	0.0714286	0.639286	0.6	-0.0964286	-0.217857	0.507143	0.0357143	0.617857	0.546429	0.675	0.682143	0.507143	0.0142857	-0.160714	-0.146429	0.696429	-0.0107143	-0.0535714	0.664286	0.507143	0.789286	0.703571	-0.192857	0.025	0.0571429	0.625	0.242857	0.3	-0.439286	0.171429	0.739286	0.714286	0.192857	0.275	0.682143	0.342857	-0.325	0.653571	-0.425	0.517857	0.578571	0.539286	-0.507143	0.614286	-0.225	0.475	-0.842857	0.489286	-0.707143	-0.0107143	0.582143	0.346429	0.189286	0.135714	0.3	-0.192857	-0.0321429	0.132143	-0.146429	0.475	-0.357143	0.503571	0.525	-0.560714	0.6	0.621429	0.360714	-0.510714	-0.00357143	-0.410714	0.667857	-0.146429	0.5	0.335714	0.671429	-0.0357143	-0.0196604	0.267857	0.285714	0.3	-0.342857	-0.671429	0.703571	0.025	0.151921	0.339286	-0.0642857	0.717857	0.828571	0.778571	0.698839	0.832143	0.767857	0.742857	0.167857	0.803571	0.7	0.838249	-0.0285714	0.782143	0.00357143	-0.0821429	0.764286	0.217857	0.764286	0.332143	0.671429	0.917857	0.810714	0.939286	0.871429	0.832143	0.842857	0.689418	0.85	0.8	0.771429	0.842857	0.825	0.859697	-0.121429	0.753571	-0.0142857	0.0535714	-0.0642857	0.139286	0.846429	0.0678571	0.446429	0.825	0.825	0.882143	0.707143	0.960714	1	0.914286	0.857143	0.682143	0.921429	0.832143	0.939286	0.842857	0.903571	0.710714	0.665565	-0.221429	0.389286	0.189286	0.0678571	0.603571	0.707775	0.636283	0.792857	0.835714	-0.246429
FAHFA 36:2;O (3); FAHFA 18:1/18:1;O; [M-H]-	0.1	0.35	0.507143	-0.178571	0.410714	-0.167857	0.242857	-0.446429	0.371429	0.45	-0.121429	0.507143	0.471429	0.246429	-0.485714	0.235714	0.292857	0.792857	0.725	0.514286	0.560714	0.35	0.332143	0.160714	-0.0857143	0.560714	-0.246429	-0.357143	0.464286	0.335714	0.582143	0.546429	-0.217857	-0.246429	-0.242857	0.453571	0.0107143	0.135714	-0.464286	-0.132143	0.553571	0.610714	-0.0821429	0.00714286	0.496429	0.0642857	-0.232143	0.475	-0.275	0.392857	0.382143	0.378571	-0.228571	0.803571	-0.4	0.221429	-0.671429	0.632143	-0.667857	-0.328571	0.371429	0.264286	0.385714	-0.139286	0.146429	0.0928571	0.3	-0.203571	0.203571	0.65	-0.439286	0.325	0.303571	-0.371429	0.753571	0.771429	0.232143	-0.671429	-0.285714	-0.646429	0.496429	0.221429	0.346429	0.167857	0.485714	0.267857	0.260947	0.0821429	0.00357143	0.146429	-0.567857	-0.510714	0.55	-0.0428571	0.116175	0.328571	-0.0607143	0.807143	0.957143	0.885714	0.857909	0.914286	0.760714	0.792857	0.303571	0.864286	0.739286	0.920465	0.0892857	0.857143	0.0107143	-0.110714	0.928571	0.189286	0.889286	0.228571	0.821429	0.939286	0.953571	0.914286	0.889286	0.960714	0.932143	0.736097	0.95	0.942857	0.932143	0.907143	0.946429	0.881144	-0.0964286	0.807143	0.0464286	0.00714286	-0.117857	0.142857	0.885714	0.0285714	0.382143	0.825	0.960714	0.967857	0.742857	0.942857	0.914286	1	0.985714	0.582143	0.978571	0.957143	0.889286	0.960714	0.939286	0.8	0.745578	-0.192857	0.514286	0.289286	0.121429	0.739286	0.741734	0.743521	0.875	0.839286	-0.210714
FAHFA 36:2;O (4); FAHFA 18:1/18:1;O; [M-H]-	0.214286	0.371429	0.482143	-0.253571	0.339286	-0.228571	0.360714	-0.492857	0.432143	0.417857	-0.167857	0.460714	0.425	0.332143	-0.557143	0.125	0.332143	0.842857	0.782143	0.460714	0.496429	0.278571	0.425	0.267857	-0.0321429	0.482143	-0.314286	-0.453571	0.421429	0.292857	0.514286	0.5	-0.2	-0.325	-0.335714	0.410714	-0.05	0.0928571	-0.453571	-0.207143	0.496429	0.564286	-0.185714	-0.0357143	0.439286	-0.0321429	-0.210714	0.385714	-0.239286	0.367857	0.328571	0.35	-0.128571	0.85	-0.521429	0.157143	-0.6	0.678571	-0.621429	-0.414286	0.285714	0.260714	0.467857	-0.196429	0.110714	0.185714	0.396429	-0.3	0.325	0.703571	-0.485714	0.271429	0.232143	-0.328571	0.803571	0.817857	0.185714	-0.732143	-0.382143	-0.707143	0.442857	0.339286	0.303571	0.0857143	0.432143	0.325	0.309205	0.0107143	-0.0857143	0.0857143	-0.646429	-0.471429	0.5	-0.0285714	0.0500447	0.257143	-0.0678571	0.782143	0.978571	0.917857	0.907954	0.935714	0.760714	0.814286	0.339286	0.860714	0.707143	0.902592	0.117857	0.832143	-0.0107143	-0.142857	0.960714	0.15	0.9	0.182143	0.867857	0.935714	0.982143	0.878571	0.875	0.982143	0.939286	0.757641	0.967857	0.975	0.971429	0.892857	0.978571	0.854335	-0.128571	0.778571	0.0142857	-0.0571429	-0.157143	0.110714	0.864286	-0.0214286	0.342857	0.814286	0.975	0.964286	0.689286	0.907143	0.857143	0.985714	1	0.557143	0.960714	0.964286	0.846429	0.967857	0.910714	0.810714	0.785584	-0.171429	0.603571	0.378571	0.185714	0.814286	0.775693	0.811439	0.910714	0.846429	-0.196429
FAHFA 36:2;O (5); FAHFA 18:1/18:1;O; [M-H]-	0.025	0.0107143	0.125	0.0607143	0.192857	0.0107143	-0.0678571	-0.292857	0.189286	0.114286	-0.0607143	0.242857	0.278571	-0.0142857	0.0285714	0.292857	-0.0642857	0.160714	0.146429	0.3	0.253571	0.196429	-0.0357143	-0.235714	0.0357143	0.271429	-0.228571	-0.025	0.296429	0.221429	0.382143	0.292857	0.025	-0.107143	0.0535714	0.232143	0.0535714	0.160714	-0.289286	0.203571	0.267857	0.317857	0.114286	0.0428571	0.246429	-0.0214286	-0.628571	0.392857	-0.189286	0.135714	0.110714	0.167857	-0.435714	0.210714	-0.414286	0.460714	-0.503571	-0.0321429	-0.410714	0.0964286	0.164286	-0.117857	-0.0107143	0.239286	0.382143	-0.153571	-0.0535714	0	-0.0857143	-0.0285714	-0.275	0.578571	0.157143	-0.378571	0.282143	0.2	0.00714286	-0.582143	0.0714286	-0.107143	0.210714	-0.160714	0.178571	-0.0535714	0.2	-0.328571	-0.0321716	-0.132143	-0.171429	-0.0178571	-0.414286	-0.375	0.314286	0.135714	0.0536193	0.178571	0.0107143	0.546429	0.582143	0.546429	0.44504	0.610714	0.553571	0.542857	0.157143	0.514286	0.7	0.623771	0.175	0.557143	0.110714	0.0571429	0.414286	0.314286	0.678571	0.407143	0.528571	0.635714	0.471429	0.717857	0.707143	0.503571	0.657143	0.479361	0.553571	0.460714	0.432143	0.625	0.582143	0.555854	-0.0428571	0.610714	-0.05	0.0857143	0.0857143	0.0857143	0.557143	0.0821429	0.475	0.55	0.517857	0.639286	0.521429	0.682143	0.682143	0.582143	0.557143	1	0.639286	0.542857	0.728571	0.567857	0.596429	0.621429	0.345512	-0.142857	0.221429	0.110714	0.0785714	0.378571	0.455764	0.330653	0.475	0.514286	-0.235714
FAHFA 36:2;O (6); FAHFA 18:1/18:1;O; [M-H]-	0.1	0.260714	0.446429	-0.132143	0.396429	-0.128571	0.196429	-0.421429	0.385714	0.414286	-0.0857143	0.510714	0.482143	0.203571	-0.464286	0.275	0.325	0.735714	0.664286	0.510714	0.528571	0.339286	0.275	0.107143	-0.1	0.557143	-0.235714	-0.314286	0.467857	0.364286	0.589286	0.557143	-0.121429	-0.214286	-0.203571	0.453571	0.0428571	0.15	-0.428571	-0.075	0.578571	0.567857	-0.0392857	0.0357143	0.489286	0.0464286	-0.335714	0.489286	-0.278571	0.360714	0.357143	0.371429	-0.296429	0.75	-0.382143	0.239286	-0.7	0.578571	-0.642857	-0.278571	0.339286	0.232143	0.285714	-0.121429	0.225	0.0571429	0.242857	-0.160714	0.146429	0.564286	-0.492857	0.314286	0.325	-0.414286	0.685714	0.707143	0.214286	-0.714286	-0.214286	-0.567857	0.489286	0.15	0.342857	0.146429	0.460714	0.196429	0.200179	0.0714286	0.0178571	0.15	-0.567857	-0.521429	0.535714	0.0214286	0.110813	0.271429	-0.0892857	0.775	0.960714	0.860714	0.834674	0.910714	0.703571	0.735714	0.210714	0.832143	0.782143	0.956211	0.0214286	0.846429	-0.0107143	-0.146429	0.896429	0.235714	0.892857	0.310714	0.85	0.946429	0.932143	0.928571	0.9	0.953571	0.964286	0.772004	0.935714	0.910714	0.896429	0.857143	0.935714	0.847185	-0.153571	0.828571	0.0107143	-0.025	-0.135714	0.146429	0.867857	0.0178571	0.421429	0.867857	0.960714	0.975	0.785714	0.960714	0.921429	0.978571	0.960714	0.639286	1	0.960714	0.892857	0.975	0.935714	0.825	0.734667	-0.2	0.492857	0.242857	0.135714	0.735714	0.754245	0.720286	0.889286	0.871429	-0.253571
FAHFA 36:3;O (1); FAHFA 16:1/20:2;O; [M-H]-	0.278571	0.375	0.414286	-0.242857	0.3	-0.228571	0.428571	-0.364286	0.528571	0.335714	-0.142857	0.414286	0.35	0.364286	-0.578571	0.135714	0.392857	0.764286	0.742857	0.4	0.432143	0.214286	0.435714	0.35	0.00714286	0.396429	-0.307143	-0.478571	0.353571	0.235714	0.478571	0.453571	-0.0607143	-0.346429	-0.325	0.332143	-0.0571429	0.0571429	-0.296429	-0.232143	0.457143	0.478571	-0.175	-0.0571429	0.389286	-0.125	-0.214286	0.278571	-0.114286	0.292857	0.217857	0.264286	-0.0535714	0.775	-0.457143	0.110714	-0.539286	0.603571	-0.560714	-0.442857	0.164286	0.246429	0.45	-0.182143	0.160714	0.278571	0.428571	-0.317857	0.310714	0.646429	-0.435714	0.182143	0.207143	-0.228571	0.707143	0.764286	0.139286	-0.732143	-0.314286	-0.621429	0.389286	0.35	0.264286	0.075	0.364286	0.382143	0.337802	-0.00714286	-0.0964286	0.0642857	-0.675	-0.389286	0.367857	0.0214286	0.171582	0.303571	-0.0428571	0.825	0.971429	0.9	0.890081	0.935714	0.742857	0.789286	0.271429	0.864286	0.771429	0.947275	0.0607143	0.892857	0.0571429	-0.114286	0.910714	0.175	0.864286	0.310714	0.925	0.921429	0.946429	0.882143	0.85	0.967857	0.914286	0.75046	0.967857	0.953571	0.942857	0.885714	0.95	0.868633	-0.0285714	0.821429	0.0714286	-0.00714286	-0.135714	0.160714	0.810714	0.00714286	0.335714	0.857143	0.942857	0.942857	0.785714	0.9	0.832143	0.957143	0.964286	0.542857	0.960714	1	0.85	0.967857	0.889286	0.878571	0.77831	-0.107143	0.571429	0.325	0.178571	0.785714	0.741734	0.772118	0.867857	0.825	-0.189286
FAHFA 36:3;O (2); FAHFA 18:1/18:2;O; [M-H]-	-0.0571429	0.382143	0.525	0.121429	0.528571	0.0714286	0.0285714	-0.332143	0.289286	0.478571	0.1	0.567857	0.478571	-0.0178571	-0.189286	0.525	0.0928571	0.535714	0.471429	0.582143	0.603571	0.435714	0.0571429	-0.0821429	-0.0857143	0.535714	-0.0428571	-0.0714286	0.560714	0.442857	0.717857	0.653571	-0.0928571	-0.0321429	0.0464286	0.492857	0.232143	0.317857	-0.325	0.167857	0.632143	0.628571	0.164286	0.235714	0.571429	0.242857	-0.267857	0.521429	-0.282143	0.464286	0.414286	0.407143	-0.392857	0.528571	-0.292857	0.453571	-0.735714	0.360714	-0.653571	-0.00714286	0.396429	0.292857	0.257143	0.157143	0.357143	-0.0678571	0.0321429	0.0357143	-0.1	0.382143	-0.257143	0.432143	0.496429	-0.414286	0.585714	0.564286	0.321429	-0.5	0.0857143	-0.335714	0.55	-0.0785714	0.432143	0.314286	0.592857	0.025	-0.0107239	0.225	0.157143	0.257143	-0.357143	-0.567857	0.557143	0.0571429	0.130474	0.392857	0.00357143	0.814286	0.825	0.803571	0.693477	0.846429	0.817857	0.814286	0.25	0.807143	0.810714	0.87042	0.0892857	0.825	0.139286	0.025	0.710714	0.189286	0.771429	0.289286	0.710714	0.907143	0.764286	0.982143	0.921429	0.796429	0.8	0.728915	0.853571	0.8	0.764286	0.907143	0.817857	0.927614	0.025	0.864286	0.117857	0.189286	0.0321429	0.15	0.771429	0.0821429	0.457143	0.885714	0.771429	0.882143	0.725	0.967857	0.939286	0.889286	0.846429	0.728571	0.892857	0.85	1	0.803571	0.828571	0.717857	0.629195	-0.257143	0.357143	0.239286	-0.0428571	0.564286	0.7042	0.598749	0.742857	0.789286	-0.217857
FAHFA 36:4;O; FAHFA 16:1/20:3;O; [M-H]-	0.225	0.2	0.375	-0.303571	0.246429	-0.275	0.342857	-0.460714	0.396429	0.317857	-0.239286	0.392857	0.371429	0.339286	-0.610714	0.0892857	0.371429	0.785714	0.725	0.4	0.414286	0.203571	0.428571	0.253571	-0.0714286	0.442857	-0.360714	-0.489286	0.342857	0.210714	0.460714	0.432143	-0.15	-0.360714	-0.367857	0.353571	-0.110714	-0.00714286	-0.460714	-0.228571	0.471429	0.467857	-0.2	-0.0964286	0.375	-0.075	-0.325	0.385714	-0.182143	0.260714	0.260714	0.271429	-0.167857	0.810714	-0.467857	0.0928571	-0.589286	0.628571	-0.546429	-0.446429	0.232143	0.178571	0.407143	-0.257143	0.117857	0.182143	0.396429	-0.282143	0.296429	0.625	-0.560714	0.235714	0.189286	-0.292857	0.739286	0.757143	0.0964286	-0.807143	-0.367857	-0.667857	0.382143	0.321429	0.232143	0.0142857	0.346429	0.271429	0.339589	-0.0642857	-0.103571	0.00714286	-0.682143	-0.414286	0.464286	0.0714286	0.0929402	0.217857	-0.107143	0.742857	0.978571	0.846429	0.861484	0.896429	0.653571	0.689286	0.192857	0.789286	0.742857	0.940125	0.0214286	0.835714	-0.0392857	-0.178571	0.932143	0.246429	0.903571	0.285714	0.878571	0.896429	0.964286	0.842857	0.835714	0.978571	0.964286	0.770209	0.935714	0.928571	0.925	0.817857	0.95	0.779268	-0.192857	0.789286	-0.0178571	-0.0785714	-0.164286	0.15	0.864286	0.00714286	0.389286	0.828571	0.978571	0.967857	0.742857	0.892857	0.842857	0.960714	0.967857	0.567857	0.975	0.967857	0.803571	1	0.903571	0.821429	0.738304	-0.142857	0.532143	0.239286	0.217857	0.778571	0.716712	0.754245	0.892857	0.832143	-0.214286
FAHFA 38:2;O; FAHFA 18:1/20:1;O; [M-H]-	-0.0357143	0.353571	0.596429	-0.0464286	0.510714	-0.0178571	0.103571	-0.325	0.410714	0.553571	0.0392857	0.628571	0.582143	0.117857	-0.303571	0.346429	0.317857	0.710714	0.746429	0.621429	0.657143	0.514286	0.164286	0.0714286	-0.253571	0.685714	-0.167857	-0.303571	0.532143	0.467857	0.657143	0.614286	-0.221429	-0.103571	-0.075	0.564286	0.0928571	0.260714	-0.385714	-0.0392857	0.632143	0.664286	0.0964286	0.0714286	0.592857	0.075	-0.3	0.557143	-0.421429	0.467857	0.439286	0.460714	-0.360714	0.775	-0.239286	0.342857	-0.764286	0.6	-0.789286	-0.257143	0.407143	0.307143	0.160714	-0.075	0.185714	0.00357143	0.175	-0.171429	0.0571429	0.6	-0.389286	0.407143	0.364286	-0.478571	0.675	0.753571	0.335714	-0.621429	-0.185714	-0.610714	0.614286	0.128571	0.467857	0.278571	0.514286	0.189286	0.126899	0.178571	0.0642857	0.292857	-0.439286	-0.646429	0.592857	-0.260714	0.300268	0.446429	0.132143	0.792857	0.875	0.789286	0.822163	0.828571	0.692857	0.742857	0.428571	0.885714	0.692857	0.854335	0.225	0.867857	0.142857	0.0392857	0.9	0.357143	0.817857	0.457143	0.757143	0.889286	0.9	0.860714	0.764286	0.907143	0.871429	0.597854	0.864286	0.864286	0.853571	0.864286	0.867857	0.836461	0.00357143	0.710714	0.185714	0.114286	0.0214286	0.314286	0.914286	0.192857	0.428571	0.717857	0.917857	0.882143	0.792857	0.892857	0.903571	0.939286	0.910714	0.596429	0.935714	0.889286	0.828571	0.903571	1	0.839286	0.701934	0.0357143	0.421429	0.282143	0.278571	0.664286	0.625559	0.659518	0.789286	0.75	-0.0928571
FAHFA 38:4;O; FAHFA 18:1/20:3;O; [M-H]-	0.364286	0.364286	0.321429	-0.189286	0.214286	-0.175	0.435714	-0.1	0.739286	0.246429	-0.05	0.335714	0.278571	0.371429	-0.382143	0.075	0.432143	0.557143	0.667857	0.296429	0.317857	0.164286	0.335714	0.378571	0.132143	0.328571	-0.314286	-0.478571	0.275	0.235714	0.360714	0.317857	0.0892857	-0.325	-0.246429	0.235714	-0.0964286	0.0607143	-0.0892857	-0.225	0.307143	0.392857	-0.128571	-0.0964286	0.285714	-0.342857	-0.289286	0.110714	-0.0964286	0.192857	0.0821429	0.221429	0.00714286	0.603571	-0.407143	0.114286	-0.417857	0.403571	-0.514286	-0.425	0.0285714	0.146429	0.232143	-0.0178571	0.153571	0.314286	0.414286	-0.396429	0.307143	0.5	-0.346429	0.175	0.0678571	-0.246429	0.467857	0.607143	0.0607143	-0.678571	-0.314286	-0.5	0.307143	0.317857	0.242857	-0.0142857	0.210714	0.325	0.323503	-0.110714	-0.214286	0.0464286	-0.660714	-0.325	0.160714	-0.117857	0.33244	0.342857	0.15	0.789286	0.817857	0.828571	0.856122	0.867857	0.692857	0.778571	0.403571	0.842857	0.682143	0.802503	0.192857	0.864286	0.153571	-0.0285714	0.771429	0.267857	0.767857	0.517857	0.9	0.828571	0.796429	0.767857	0.671429	0.821429	0.789286	0.45243	0.85	0.828571	0.817857	0.825	0.835714	0.789991	0.132143	0.660714	0.1	-0.0321429	-0.0964286	0.225	0.682143	0.075	0.25	0.646429	0.792857	0.764286	0.757143	0.75	0.710714	0.8	0.810714	0.621429	0.825	0.878571	0.717857	0.821429	0.839286	1	0.701934	0.107143	0.560714	0.360714	0.3	0.707143	0.614835	0.666667	0.710714	0.664286	-0.185714
total	0.20367	0.57464	0.654654	-0.0145479	0.465531	0.0545545	0.425525	-0.20367	0.585551	0.571003	0.0581914	0.603736	0.618284	0.20367	-0.385518	0.0763763	0.0872872	0.760126	0.829228	0.596462	0.603736	0.265498	0.214581	0.345512	0.210944	0.483716	0.0218218	-0.232766	0.640106	0.465531	0.57464	0.618284	-0.0581914	-0.0691023	-0.134568	0.516449	0.185485	0.309142	-0.0581914	-0.0290957	0.578277	0.629195	-0.0981981	0.272772	0.596462	-0.0254588	0.141842	0.254588	-0.352786	0.592825	0.516449	0.64738	-0.00363696	0.756489	-0.501901	0.301868	-0.530997	0.727393	-0.629195	-0.214581	0.385518	0.643743	0.461895	0.0400066	0.178211	0.0872872	0.312779	-0.0472805	0.258225	0.811043	-0.207307	0.174574	0.174574	-0.480079	0.632832	0.792858	0.414614	-0.44371	-0.298231	-0.450984	0.56373	0.221855	0.52736	0.210944	0.571003	0.396429	0.0873652	0.214581	0.149116	0.298231	-0.483716	-0.512812	0.483716	-0.0872872	-0.00364022	0.0581914	-0.0181848	0.487353	0.774674	0.887419	0.795387	0.843776	0.792858	0.81468	0.221855	0.85105	0.280046	0.578794	-0.160026	0.530997	-0.0581914	-0.160026	0.774674	-0.0691023	0.61101	0.225492	0.774674	0.847413	0.818317	0.669202	0.687386	0.811043	0.741941	0.634421	0.843776	0.85105	0.840139	0.661928	0.803769	0.709842	-0.0945611	0.345512	-0.0727393	-0.196396	-0.181848	0.0763763	0.607373	-0.0763763	0.298231	0.614647	0.752852	0.665565	0.414614	0.661928	0.665565	0.745578	0.785584	0.345512	0.734667	0.77831	0.629195	0.738304	0.701934	0.701934	1	0.0691023	0.85105	0.738304	0.501901	0.905604	0.882752	0.937356	0.821954	0.865598	0.0691023
PAHPA	-0.05	0.225	0.264286	0.2	0.139286	0.342857	0.0892857	0.403571	0.217857	0.146429	0.278571	0.210714	0.171429	-0.132143	0.292857	-0.0964286	-0.0142857	-0.15	0.289286	0.189286	0.164286	0.242857	-0.2	0.296429	-0.257143	0.0428571	0.232143	-0.110714	0.0142857	0.0428571	-0.025	0.00714286	0.0178571	0.246429	0.3	0.157143	0.175	0.225	0.510714	0.0642857	0.00714286	-0.075	0.214286	0.128571	0.15	-0.217857	0.253571	-0.160714	-0.121429	0.239286	-0.0107143	0.114286	0.171429	0.0357143	0.185714	0.189286	0.0142857	0.0285714	-0.221429	-0.0142857	-0.103571	0.332143	-0.139286	0.0642857	0.0678571	0.0892857	-0.0214286	-0.05	-0.0642857	0.0678571	0.485714	0.0857143	-0.217857	0.0142857	-0.185714	0.1	0.314286	0.157143	0	0.075	0.157143	0.135714	0.335714	0.289286	-0.0428571	0.0892857	-0.125112	0.235714	0.00357143	0.310714	0.128571	-0.142857	-0.0857143	-0.578571	0.629133	0.435714	0.732143	0.0714286	-0.203571	-0.2	-0.116175	-0.232143	0.0107143	-0.0107143	0.292857	0.167857	-0.221429	-0.250224	0.296429	0.0857143	0.646429	0.675	-0.0357143	0.414286	-0.232143	0.692857	-0.128571	-0.196429	-0.0857143	-0.303571	-0.453571	-0.110714	-0.271429	-0.314188	-0.192857	-0.139286	-0.132143	-0.0392857	-0.210714	-0.0643432	0.621429	-0.360714	0.55	0.45	0.628571	0.653571	0.0464286	0.625	0.135714	-0.382143	-0.15	-0.310714	0.114286	-0.3	-0.221429	-0.192857	-0.171429	-0.142857	-0.2	-0.107143	-0.257143	-0.142857	0.0357143	0.107143	0.0691023	1	-0.05	0.282143	0.75	-0.075	-0.296694	-0.0643432	-0.264286	-0.3	0.792857
POHPA	0.539286	0.475	0.314286	-0.139286	0.2	-0.103571	0.625	-0.217857	0.692857	0.35	-0.0464286	0.289286	0.35	0.317857	-0.489286	-0.253571	0.0357143	0.725	0.732143	0.289286	0.239286	0.0178571	0.428571	0.525	0.514286	0.160714	-0.128571	-0.317857	0.439286	0.278571	0.242857	0.307143	0.135714	-0.221429	-0.332143	0.314286	0.05	0.107143	0.025	-0.217857	0.264286	0.360714	-0.332143	0.15	0.335714	-0.246429	0.110714	-0.1	-0.128571	0.342857	0.285714	0.446429	0.317857	0.65	-0.757143	0.0821429	-0.171429	0.703571	-0.267857	-0.325	0.146429	0.435714	0.546429	0.0214286	0.128571	0.307143	0.421429	-0.217857	0.567857	0.764286	-0.289286	0.0642857	-0.0392857	-0.314286	0.503571	0.664286	0.139286	-0.428571	-0.578571	-0.45	0.3	0.396429	0.253571	-0.121429	0.307143	0.435714	0.230563	-0.00714286	-0.0464286	0.0678571	-0.639286	-0.267857	0.175	0.0357143	-0.201966	-0.239286	-0.257143	0.235714	0.614286	0.792857	0.709562	0.728571	0.628571	0.675	0.128571	0.621429	0.0821429	0.353888	-0.225	0.260714	-0.292857	-0.417857	0.621429	-0.4	0.428571	-0.0357143	0.692857	0.664286	0.660714	0.417857	0.507143	0.632143	0.564286	0.508086	0.689286	0.692857	0.703571	0.432143	0.685714	0.436104	-0.217857	0.132143	-0.425	-0.553571	-0.496429	-0.260714	0.332143	-0.442857	-0.117857	0.4	0.582143	0.457143	0.160714	0.4	0.389286	0.514286	0.603571	0.221429	0.492857	0.571429	0.357143	0.532143	0.421429	0.560714	0.85105	-0.05	1	0.775	0.414286	0.928571	0.840036	0.915103	0.757143	0.735714	-0.157143
POHPO	0.2	0.7	0.571429	0.196429	0.417857	0.292857	0.4	-0.15	0.532143	0.510714	0.289286	0.514286	0.525	0.0892857	-0.0107143	-0.05	0.0285714	0.514286	0.65	0.453571	0.435714	0.282143	0.05	0.364286	0.221429	0.282143	0.221429	-0.05	0.539286	0.489286	0.339286	0.478571	-0.0178571	0.114286	0.0607143	0.457143	0.346429	0.535714	0.221429	0.0928571	0.328571	0.435714	-0.0857143	0.403571	0.453571	-0.132143	0.396429	-0.025	-0.407143	0.639286	0.367857	0.610714	0.232143	0.478571	-0.539286	0.364286	-0.232143	0.553571	-0.485714	0.00357143	0.182143	0.685714	0.3	0.135714	0.132143	0.114286	0.139286	-0.117857	0.289286	0.632143	0.0964286	0.142857	0.0214286	-0.421429	0.35	0.55	0.521429	-0.0892857	-0.235714	-0.267857	0.414286	0.221429	0.571429	0.260714	0.421429	0.296429	-0.196604	0.317857	0.0928571	0.432143	-0.217857	-0.457143	0.25	-0.382143	-0.168007	-0.0857143	0.182143	0.160714	0.339286	0.596429	0.504022	0.467857	0.564286	0.660714	0.439286	0.614286	-0.125	0.0857909	0.110714	0.128571	0.0678571	0.025	0.421429	-0.267857	0.207143	0.0392857	0.4	0.457143	0.414286	0.271429	0.307143	0.364286	0.267857	0.25135	0.432143	0.475	0.485714	0.346429	0.417857	0.384272	0.0892857	-0.0714286	0.0428571	-0.164286	-0.0535714	-0.0428571	0.160714	-0.103571	0.0428571	0.135714	0.317857	0.189286	-0.00357143	0.196429	0.189286	0.289286	0.378571	0.110714	0.242857	0.325	0.239286	0.239286	0.282143	0.360714	0.738304	0.282143	0.775	1	0.560714	0.671429	0.643432	0.695264	0.471429	0.475	0.267857
PAHSA	0.0392857	0.153571	0.417857	0.0571429	0.146429	0.260714	0.225	-0.00357143	0.296429	0.253571	0.0928571	0.371429	0.442857	-0.025	-0.0285714	-0.235714	-0.00714286	0.242857	0.560714	0.332143	0.282143	0.196429	-0.0714286	0.282143	-0.153571	0.214286	0.0392857	-0.210714	0.289286	0.189286	0.189286	0.210714	-0.182143	0.0785714	0.121429	0.342857	0.139286	0.242857	0.192857	-0.0535714	0.217857	0.0821429	-0.0571429	0.214286	0.317857	-0.128571	0.0464286	-0.0142857	-0.4	0.417857	0.228571	0.403571	0.0607143	0.335714	-0.25	0.182143	-0.217857	0.35	-0.4	-0.135714	0.117857	0.467857	0.0428571	-0.135714	-0.0321429	-0.075	0.0642857	-0.0464286	0.0928571	0.378571	0.0642857	0.0607143	-0.278571	-0.314286	0.153571	0.357143	0.367857	-0.210714	-0.271429	-0.210714	0.264286	0.178571	0.45	0.2	0.110714	0.075	-0.101877	0.128571	0.00357143	0.264286	-0.192857	-0.371429	0.221429	-0.360714	0.230563	0.075	0.460714	0.0607143	0.189286	0.192857	0.237712	0.178571	0.267857	0.25	0.182143	0.385714	-0.160714	-0.0107239	0.05	0.128571	0.332143	0.332143	0.339286	0.367857	0.178571	0.539286	0.228571	0.185714	0.292857	-0.0392857	-0.075	0.267857	0.178571	0.0682236	0.189286	0.225	0.232143	0.0964286	0.214286	0.0857909	0.135714	-0.257143	0.121429	-0.00714286	0.296429	0.392857	0.3	0.417857	0.382143	-0.0714286	0.221429	0.0535714	0.0571429	0	0.0678571	0.121429	0.185714	0.0785714	0.135714	0.178571	-0.0428571	0.217857	0.278571	0.3	0.501901	0.75	0.414286	0.560714	1	0.4	0.162645	0.393208	0.210714	0.171429	0.617857
POHSA	0.464286	0.442857	0.396429	-0.214286	0.264286	-0.185714	0.582143	-0.378571	0.646429	0.428571	-0.110714	0.389286	0.410714	0.357143	-0.589286	-0.110714	0.171429	0.860714	0.839286	0.403571	0.357143	0.121429	0.489286	0.467857	0.289286	0.296429	-0.235714	-0.439286	0.471429	0.317857	0.378571	0.432143	0.0535714	-0.292857	-0.396429	0.4	-0.00714286	0.0964286	-0.178571	-0.217857	0.414286	0.485714	-0.289286	0.0714286	0.414286	-0.217857	-0.0642857	0.128571	-0.178571	0.364286	0.325	0.439286	0.125	0.832143	-0.742857	0.142857	-0.378571	0.8	-0.417857	-0.410714	0.175	0.4	0.564286	-0.0892857	0.178571	0.321429	0.464286	-0.282143	0.521429	0.821429	-0.475	0.189286	0.117857	-0.339286	0.717857	0.832143	0.139286	-0.660714	-0.525	-0.614286	0.407143	0.435714	0.275	-0.0964286	0.385714	0.414286	0.257373	-0.0178571	-0.0714286	0.0607143	-0.714286	-0.396429	0.342857	0.0357143	-0.132261	-0.114286	-0.25	0.428571	0.835714	0.892857	0.866846	0.860714	0.667857	0.732143	0.207143	0.746429	0.346429	0.623771	-0.103571	0.496429	-0.25	-0.385714	0.825	-0.214286	0.635714	0.0892857	0.846429	0.821429	0.867857	0.628571	0.692857	0.85	0.789286	0.712757	0.857143	0.864286	0.875	0.607143	0.867857	0.588025	-0.275	0.4	-0.282143	-0.407143	-0.421429	-0.121429	0.582143	-0.35	0.0535714	0.628571	0.817857	0.710714	0.403571	0.635714	0.603571	0.739286	0.814286	0.378571	0.735714	0.785714	0.564286	0.778571	0.664286	0.707143	0.905604	-0.075	0.928571	0.671429	0.4	1	0.895443	0.975872	0.910714	0.864286	-0.182143
OAHPA	0.253798	0.461126	0.47185	0.0607686	0.466488	0.0411081	0.307417	-0.316354	0.504022	0.543342	0.0840036	0.534406	0.554066	0.116175	-0.357462	0.173369	0.0482574	0.747096	0.643432	0.552279	0.507596	0.257373	0.210903	0.180518	0.318141	0.461126	0.051832	-0.080429	0.65773	0.521895	0.554066	0.627346	0.105451	-0.0268097	-0.153709	0.523682	0.260947	0.314567	-0.184093	0.117963	0.588025	0.630921	-0.0607686	0.328865	0.557641	0.0464701	0.0178731	0.318141	-0.303843	0.516533	0.516533	0.609473	-0.0965148	0.686327	-0.602324	0.350313	-0.54513	0.677391	-0.484361	-0.0571939	0.40572	0.502234	0.418231	0.169795	0.350313	0.0625559	0.194817	0.0268097	0.255585	0.672029	-0.350313	0.28597	0.344951	-0.548704	0.588025	0.682753	0.323503	-0.455764	-0.244862	-0.362824	0.541555	0.0911529	0.437891	0.105451	0.605898	0.226988	0.0125224	0.205541	0.187668	0.250224	-0.482574	-0.49866	0.495085	0.117963	-0.249553	-0.128686	-0.303843	0.418231	0.773906	0.895443	0.750447	0.852547	0.727436	0.764969	0.0786417	0.732797	0.364611	0.627013	-0.255585	0.439678	-0.303843	-0.414656	0.697051	-0.284182	0.598749	0	0.739947	0.879357	0.773906	0.752458	0.818588	0.764969	0.77748	0.743943	0.82395	0.807864	0.800715	0.629133	0.806077	0.679785	-0.309205	0.466488	-0.298481	-0.359249	-0.407507	-0.18588	0.525469	-0.380697	0.114388	0.7042	0.747096	0.713137	0.393208	0.732797	0.707775	0.741734	0.775693	0.455764	0.754245	0.741734	0.7042	0.716712	0.625559	0.614835	0.882752	-0.296694	0.840036	0.643432	0.162645	0.895443	1	0.90966	0.907954	0.959786	-0.280608
OAHPO	0.391421	0.507596	0.521895	-0.144772	0.344951	-0.116175	0.527257	-0.30563	0.604111	0.530831	-0.0500447	0.464701	0.457552	0.269884	-0.530831	-0.0339589	0.0750671	0.85076	0.85076	0.49151	0.455764	0.173369	0.411081	0.430742	0.291332	0.353888	-0.11975	-0.380697	0.552279	0.366399	0.464701	0.514746	0.0107239	-0.200179	-0.328865	0.461126	0.0625559	0.13941	-0.175156	-0.128686	0.504022	0.570152	-0.214477	0.175156	0.500447	-0.0893655	0.0661305	0.180518	-0.219839	0.468275	0.450402	0.530831	0.080429	0.832887	-0.675603	0.194817	-0.436104	0.80429	-0.453977	-0.344951	0.289544	0.516533	0.616622	0.00893655	0.184093	0.253798	0.428955	-0.164433	0.434317	0.847185	-0.380697	0.198392	0.203753	-0.377123	0.738159	0.856122	0.23235	-0.559428	-0.464701	-0.568365	0.500447	0.371761	0.359249	0.0107239	0.512958	0.402145	0.21288	0.080429	0.0446828	0.125112	-0.61126	-0.432529	0.434317	0.0482574	-0.108229	-0.0411081	-0.178731	0.453977	0.80429	0.893655	0.84347	0.852547	0.748883	0.786417	0.209115	0.763182	0.300268	0.584079	-0.134048	0.502234	-0.205541	-0.323503	0.809652	-0.200179	0.598749	0.0732797	0.795353	0.834674	0.861484	0.63807	0.682753	0.840036	0.748883	0.706207	0.856122	0.879357	0.882932	0.647007	0.85076	0.651163	-0.228776	0.384272	-0.234138	-0.330653	-0.344951	-0.0482574	0.609473	-0.27882	0.0875782	0.641645	0.786417	0.693477	0.368186	0.650581	0.636283	0.743521	0.811439	0.330653	0.720286	0.772118	0.598749	0.754245	0.659518	0.666667	0.937356	-0.0643432	0.915103	0.695264	0.393208	0.975872	0.90966	1	0.899017	0.875782	-0.101877
OAHSA	0.285714	0.292857	0.425	-0.117857	0.367857	-0.110714	0.332143	-0.482143	0.475	0.485714	-0.05	0.496429	0.489286	0.189286	-0.55	0.103571	0.253571	0.871429	0.753571	0.496429	0.45	0.282143	0.364286	0.232143	0.0785714	0.482143	-0.182143	-0.325	0.546429	0.421429	0.528571	0.560714	-0.0285714	-0.192857	-0.292857	0.521429	0.103571	0.160714	-0.392857	-0.0892857	0.582143	0.542857	-0.164286	0.160714	0.507143	0.025	-0.210714	0.35	-0.303571	0.425	0.435714	0.478571	-0.132143	0.825	-0.617857	0.189286	-0.6	0.767857	-0.503571	-0.292857	0.339286	0.357143	0.421429	-0.103571	0.232143	0.135714	0.278571	-0.164286	0.332143	0.710714	-0.582143	0.25	0.314286	-0.478571	0.721429	0.778571	0.225	-0.685714	-0.407143	-0.614286	0.510714	0.242857	0.353571	0.0535714	0.503571	0.235714	0.160858	0.0928571	0.0678571	0.15	-0.621429	-0.528571	0.528571	0.0964286	-0.142985	-0.0214286	-0.260714	0.553571	0.914286	0.889286	0.856122	0.9	0.675	0.728571	0.135714	0.757143	0.546429	0.798928	-0.121429	0.625	-0.239286	-0.382143	0.889286	-0.0535714	0.767857	0.0857143	0.832143	0.921429	0.928571	0.796429	0.828571	0.921429	0.903571	0.811502	0.907143	0.907143	0.910714	0.710714	0.932143	0.713137	-0.357143	0.635714	-0.264286	-0.339286	-0.385714	-0.0821429	0.735714	-0.267857	0.171429	0.796429	0.921429	0.875	0.553571	0.835714	0.792857	0.875	0.910714	0.475	0.889286	0.867857	0.742857	0.892857	0.789286	0.710714	0.821954	-0.264286	0.757143	0.471429	0.210714	0.910714	0.907954	0.899017	1	0.95	-0.328571
OAHOA	0.146429	0.339286	0.496429	0.0535714	0.496429	0.0392857	0.2	-0.35	0.428571	0.557143	0.0607143	0.589286	0.603571	0.0535714	-0.403571	0.264286	0.0821429	0.760714	0.65	0.610714	0.567857	0.328571	0.175	0.0857143	0.15	0.557143	0.00714286	-0.0964286	0.678571	0.528571	0.646429	0.675	0.0357143	-0.0214286	-0.121429	0.578571	0.253571	0.282143	-0.289286	0.110714	0.685714	0.642857	0.00357143	0.314286	0.617857	0.153571	-0.135714	0.45	-0.35	0.514286	0.560714	0.603571	-0.253571	0.717857	-0.496429	0.35	-0.678571	0.682143	-0.553571	-0.0785714	0.478571	0.464286	0.35	0.0928571	0.357143	-0.0285714	0.139286	0.0785714	0.142857	0.642857	-0.435714	0.307143	0.410714	-0.582143	0.625	0.696429	0.332143	-0.539286	-0.2	-0.4	0.6	0.025	0.453571	0.164286	0.632143	0.167857	0.023235	0.221429	0.239286	0.260714	-0.482143	-0.567857	0.596429	0.15	-0.13941	-0.0285714	-0.289286	0.503571	0.853571	0.878571	0.761394	0.882143	0.721429	0.728571	0.0107143	0.757143	0.5	0.756032	-0.285714	0.557143	-0.257143	-0.375	0.775	-0.103571	0.696429	0.125	0.775	0.935714	0.846429	0.832143	0.867857	0.853571	0.875	0.820479	0.875	0.846429	0.832143	0.678571	0.860714	0.73101	-0.339286	0.585714	-0.271429	-0.292857	-0.35	-0.0785714	0.678571	-0.260714	0.253571	0.814286	0.842857	0.825	0.535714	0.85	0.835714	0.839286	0.846429	0.514286	0.871429	0.825	0.789286	0.832143	0.75	0.664286	0.865598	-0.3	0.735714	0.475	0.171429	0.864286	0.959786	0.875782	0.95	1	-0.289286
SAHSA	-0.264286	0.296429	0.4	0.235714	0.221429	0.396429	-0.0678571	0.292857	-0.103571	0.189286	0.282143	0.275	0.253571	-0.210714	0.339286	0.0178571	-0.210714	-0.210714	0.167857	0.275	0.307143	0.25	-0.317857	0.125	-0.307143	0.0464286	0.325	0.0857143	0.0642857	0.0571429	0.0464286	0.107143	-0.142857	0.357143	0.378571	0.125	0.246429	0.289286	0.428571	0.189286	0.0714286	-0.0214286	0.296429	0.203571	0.185714	0.0785714	0.475	-0.00714286	-0.157143	0.353571	0.132143	0.167857	0.0392857	-0.0107143	0.260714	0.217857	-0.0285714	-0.0392857	-0.271429	0.15	0.0607143	0.410714	-0.025	0.0464286	0.0714286	-0.142857	-0.075	0.182143	-0.207143	0.0142857	0.660714	-0.0107143	-0.153571	0.0214286	-0.0678571	0.05	0.446429	0.339286	0.185714	0.221429	0.157143	0.0214286	0.346429	0.432143	0.075	0.117857	-0.19303	0.342857	0.0821429	0.357143	0.357143	-0.107143	0.0821429	-0.467857	0.428955	0.442857	0.725	0.0285714	-0.257143	-0.257143	-0.273459	-0.310714	0.0607143	-0.0321429	0.192857	0.0607143	-0.271429	-0.325291	0.2	-0.0714286	0.696429	0.792857	-0.103571	0.4	-0.232143	0.414286	-0.285714	-0.235714	-0.146429	-0.310714	-0.378571	-0.167857	-0.307143	-0.154401	-0.253571	-0.175	-0.189286	-0.075	-0.278571	-0.0536193	0.582143	-0.364286	0.621429	0.625	0.810714	0.707143	0.0607143	0.725	0.382143	-0.314286	-0.221429	-0.310714	-0.0642857	-0.285714	-0.246429	-0.210714	-0.196429	-0.235714	-0.253571	-0.189286	-0.217857	-0.214286	-0.0928571	-0.185714	0.0691023	0.792857	-0.157143	0.267857	0.617857	-0.182143	-0.280608	-0.101877	-0.328571	-0.289286	1
p value
	ABCD1	ABCD3	ACAA1	ACACA	ACADM	ACLY	ACOX1	ACOX2	ACSL4	ADIPOQ	ADIPOR1	ADIPOR2	ADRB1	ADRB2	ADTRP	AIG	ALOX15	ANGPTL4	PNPLA2	CAT	CEPT1	CGI58	CIDEA	CIDEC	CPT1A	CPT1B	CRAT	CROT	CS	DGAT1	DGAT2	EHHADH	ELOVL3	ELOVL4	ELOVL6	FABP4	FAR1	FAR2	FASN	FGF1	G0S2	GK	GLUT4	GNPAT	GPD1	GREM1	GSR	GSS	H6PD	HADHA	HIF1A	HMOX1	HSD17B4	LIPE	CHREBP	IRS1	LEP	LEPR	LOX	LPCAT2	MCP1	MT-CO1	NOX4	NQO1	NRF1	PCK1	PCK2	PCYT1A	PDK4	PEMT	PEX11A	PEX14	PEX19	PEX5	PGC1	PLIN1	PLIN2	PLIN3	PPARA	PPARD	PPARG	PRDX6	SCD	SCP2	SDHA	SIRT1	SLC27A2	SOD1	SPARC	SREBF1	TGFb1	TLR4	VEGFA	WISP2	FAHFA 32:0;O (2); FAHFA 16:0/16:0;O; [M-H]-	FAHFA 32:0;O (3); FAHFA 16:0/16:0;O; [M-H]-	FAHFA 32:0;O (4); FAHFA 16:0/16:0;O; [M-H]-	FAHFA 32:0;O (5); FAHFA 16:0/16:0;O; [M-H]-	FAHFA 32:0;O (6); FAHFA 16:0/16:0;O; [M-H]-	FAHFA 32:1;O (1); FAHFA 16:1/16:0;O; [M-H]-	FAHFA 32:1;O (2); FAHFA 16:1/16:0;O; [M-H]-	FAHFA 32:1;O (3); FAHFA 16:1/16:0;O; [M-H]-	FAHFA 32:1;O (4); FAHFA 16:0/16:1;O; [M-H]-	FAHFA 32:2;O (1); FAHFA 16:1/16:1;O; [M-H]-	FAHFA 32:2;O (2); FAHFA 16:1/16:1;O; [M-H]-	FAHFA 32:2;O (3); FAHFA 16:1/16:1;O; [M-H]-	FAHFA 33:0;O; FAHFA 16:0/17:0;O; [M-H]-	FAHFA 33:1;O (1); FAHFA 16:1/17:0;O; [M-H]-	FAHFA 33:1;O (2); FAHFA 18:1/15:0;O; [M-H]-	FAHFA 33:32;O; FAHFA 16:1/17:1;O; [M-H]-	FAHFA 34:0;O (4); FAHFA 16:0/18:0;O; [M-H]-	FAHFA 34:0;O (5); FAHFA 16:0/18:0;O; [M-H]-	FAHFA 34:0;O (6); FAHFA 16:0/18:0;O; [M-H]-	FAHFA 34:0;O (7); FAHFA 16:0/18:0;O; [M-H]-	FAHFA 34:0;O (8); FAHFA 16:0/18:0;O; [M-H]-	FAHFA 34:0;O (9); FAHFA 16:0/18:0;O; [M-H]-	FAHFA 34:1;O (1); FAHFA 16:1/18:0;O; [M-H]-	FAHFA 34:1;O (2); FAHFA 18:1/16:0;O; [M-H]-	FAHFA 34:1;O (3); FAHFA 16:1/18:0;O; [M-H]-	FAHFA 34:1;O (4); FAHFA 18:1/16:0;O; [M-H]-	FAHFA 34:1;O (5); FAHFA 18:1/16:0;O; [M-H]-	FAHFA 34:1;O (6); FAHFA 16:0/18:1;O; [M-H]-	FAHFA 34:1;O (7); FAHFA 16:0/18:1;O; [M-H]-	FAHFA 34:1;O (8); FAHFA 18:1/16:0;O; [M-H]-	FAHFA 34:2;O (2); FAHFA 16:1/18:1;O; [M-H]-	FAHFA 34:2;O (3); FAHFA 16:1/18:1;O; [M-H]-	FAHFA 34:2;O (4); FAHFA 16:1/18:1;O; [M-H]-	FAHFA 34:2;O (5); FAHFA 16:1/18:1;O; [M-H]-	FAHFA 34:2;O (6); FAHFA 16:1/18:1;O; [M-H]-	FAHFA 34:3;O (1); FAHFA 16:1/18:2;O; [M-H]-	FAHFA 34:4;O; FAHFA 18:0/16:4;O; [M-H]-	FAHFA 35:1;O; FAHFA 18:1/17:0;O; [M-H]-	FAHFA 36:0;O (1); FAHFA 16:0/20:0;O; [M-H]-	FAHFA 36:0;O (2); FAHFA 18:0/18:0;O; [M-H]-	FAHFA 36:0;O (3); FAHFA 18:0/18:0;O; [M-H]-	FAHFA 36:0;O (4); FAHFA 18:0/18:0;O; [M-H]-	FAHFA 36:0;O (5); FAHFA 18:0/18:0;O; [M-H]-	FAHFA 36:0;O (6); FAHFA 18:0/18:0;O; [M-H]-	FAHFA 36:0;O (7); FAHFA 18:0/18:0;O; [M-H]-	FAHFA 36:1;O (3); FAHFA 18:1/18:0;O; [M-H]-	FAHFA 36:1;O (4); FAHFA 18:1/18:0;O; [M-H]-	FAHFA 36:1;O (5); FAHFA 18:1/18:0;O; [M-H]-	FAHFA 36:1;O (6); FAHFA 18:1/18:0;O; [M-H]-	FAHFA 36:2;O (1); FAHFA 18:1/18:1;O; [M-H]-	FAHFA 36:2;O (2); FAHFA 18:1/18:1;O; [M-H]-	FAHFA 36:2;O (3); FAHFA 18:1/18:1;O; [M-H]-	FAHFA 36:2;O (4); FAHFA 18:1/18:1;O; [M-H]-	FAHFA 36:2;O (5); FAHFA 18:1/18:1;O; [M-H]-	FAHFA 36:2;O (6); FAHFA 18:1/18:1;O; [M-H]-	FAHFA 36:3;O (1); FAHFA 16:1/20:2;O; [M-H]-	FAHFA 36:3;O (2); FAHFA 18:1/18:2;O; [M-H]-	FAHFA 36:4;O; FAHFA 16:1/20:3;O; [M-H]-	FAHFA 38:2;O; FAHFA 18:1/20:1;O; [M-H]-	FAHFA 38:4;O; FAHFA 18:1/20:3;O; [M-H]-	total	PAHPA	POHPA	POHPO	PAHSA	POHSA	OAHPA	OAHPO	OAHSA	OAHOA	SAHSA
ABCD1		0.763031	0.0834414	0.029744	0.0601985	0.0212551	0.000182061	0.892899	0.0104632	0.148547	0.173524	0.062265	0.0561996	0.009936	0.0140853	0.00848417	0.333457	0.38203	0.320288	0.0711098	0.0391198	0.0322226	0.000992975	0.000256655	0.00720012	0.0212551	0.03624	0.00720012	0.106306	0.0943733	0.03624	0.062265	0.04707	0.0154864	0.00373432	0.0808498	0.0644052	0.0309695	0.457799	0.0212551	0.0688265	0.160683	0.0252256	0.0688265	0.075863	0.00107969	0.953976	0.00509131	0.00803676	0.0711098	0.042169	0.0972459	0.00173723	0.36777	0.00848417	0.0376528	0.042169	0.540643	0.0834414	0.00803676	0.0162231	0.253572	0.0348572	0.566707	0.93357	0.000256655	0.0012718	0.0134197	4.09563e-05	0.403941	0.374827	0.247953	0.0972459	0.0887856	0.611463	0.457799	0.0241881	0.0943733	0.00423819	0.353831	0.106306	0.00161039	0.0488051	0.00450833	0.0808498	0.0406155	0.00339125	0.0222028	0.009936	0.029744	0.00187272	0.0488051	0.0222028	0.264993	0.951267	0.540643	0.418956	0.532005	0.333457	0.253572	0.192512	0.27079	0.657495	0.515047	0.964248	0.822453	0.549234	0.525436	0.852484	0.593412	0.575581	0.226383	0.434254	0.282691	0.549234	0.753172	0.0711098	0.62053	0.34693	0.93357	0.852484	0.360726	0.515047	0.489819	0.333457	0.288787	0.247953	0.629741	0.27079	0.885348	0.974415	0.638902	0.22121	0.126182	0.129714	0.540643	0.953976	0.103213	0.0688265	0.676281	0.442066	0.62053	0.66691	0.943836	0.593412	0.724085	0.442066	0.93357	0.724085	0.31386	0.842482	0.418956	0.9031	0.182448	0.465326	0.862612	0.0406155	0.473828	0.892899	0.0834414	0.35845	0.149212	0.301166	0.602358	0.340189
ABCD3	0.763031		0.0134197	0.38923	0.017785	0.403941	0.264993	0.676281	0.0274132	0.0186112	0.0887856	0.042169	0.126182	0.74348	0.852484	0.259217	0.9031	0.140807	0.0241881	0.0542693	0.0252256	0.106306	0.792545	0.177924	0.629741	0.31386	0.38203	0.93357	0.0887856	0.062265	0.137027	0.0561996	0.629741	0.532005	0.657495	0.187	0.237008	0.0581648	0.1649	0.753172	0.196382	0.029744	0.38203	0.353831	0.0688265	0.822453	0.04707	0.862612	0.629741	0.0376528	0.259217	0.119284	0.498335	0.0915342	0.638902	0.15658	0.426609	0.0943733	0.0406155	0.923447	0.648234	0.0231749	0.253572	0.307437	0.27079	0.31386	0.434254	0.657495	0.593412	0.0274132	0.201209	0.62053	0.231684	0.629741	0.133354	0.0252256	0.066578	0.695246	0.892899	0.532005	0.0601985	0.403941	0.0972459	0.148547	0.0734688	0.0222028	0.890137	0.0972459	0.676281	0.062265	0.953976	0.211058	0.62053	0.0453954	0.341438	0.122683	0.31386	0.0943733	0.282691	0.0488051	0.0919748	0.137027	0.0231749	0.00894702	0.0154864	0.0115787	0.695246	0.50855	0.259217	0.226383	0.259217	0.374827	0.177924	0.320288	0.753172	0.695246	0.201209	0.109435	0.177924	0.169155	0.259217	0.206067	0.566707	0.374024	0.126182	0.0834414	0.0943733	0.0561996	0.22121	0.034324	0.0688265	0.602358	0.119284	0.276736	0.602358	0.426609	0.38203	0.984692	0.812409	0.36777	0.301166	0.481895	0.294908	0.288787	0.340189	0.201209	0.173524	0.974415	0.34693	0.169155	0.160683	0.473828	0.196382	0.182448	0.0276177	0.418956	0.075863	0.00479411	0.584412	0.100211	0.0850588	0.0554288	0.288787	0.216069	0.282691
ACAA1	0.0834414	0.0134197		0.126182	0.000637577	0.0644052	0.557983	0.782704	0.611463	4.09563e-05	0.0943733	2.1075e-05	0.000479247	0.264993	0.515047	0.03624	0.763031	0.0734688	0.0162231	6.42181e-05	3.22749e-06	0.00397911	0.231684	0.62053	0.211058	0.000911368	0.0972459	0.557983	0.000353922	0.00286777	0.000126169	5.55381e-05	0.144625	0.119284	0.144625	0.000911368	0.0524056	0.0068097	0.74348	0.173524	0.000318725	0.000318725	0.152504	0.0231749	0.000110933	0.0601985	0.237008	0.0212551	0.00327859	9.88539e-06	0.000392411	0.000182061	0.129714	0.050572	0.782704	0.0169934	0.00149009	0.0437522	9.72987e-05	0.457799	0.00607596	0.000161605	0.733714	0.442066	0.657495	0.206067	0.498335	0.288787	0.211058	0.0241881	0.629741	0.22121	0.0406155	0.0162231	0.062265	0.0154864	0.000353922	0.862612	0.457799	0.34693	0.000126169	0.481895	0.000161605	0.00187272	0.000126169	0.772794	0.141443	0.00720012	0.0335267	0.00397911	0.449854	0.000637577	0.00107969	0.0808498	0.537866	0.148547	0.148547	0.148547	0.160683	0.0688265	0.100674	0.109435	0.0127841	0.0115787	0.0860715	0.00509131	0.802522	0.337959	0.575581	0.140807	0.326865	0.276736	0.0542693	0.523539	0.307437	0.340189	0.360726	0.0335267	0.0644052	0.0581648	0.148547	0.0783404	0.211058	0.278588	0.075863	0.04707	0.0581648	0.042169	0.119284	0.0141905	0.593412	0.549234	0.15658	0.259217	0.276736	0.173524	0.0376528	0.187	0.0943733	0.187	0.119284	0.173524	0.36777	0.0601985	0.0252256	0.0561996	0.0711098	0.657495	0.0972459	0.126182	0.04707	0.169155	0.0212551	0.242471	0.00991459	0.340189	0.253572	0.0285653	0.122683	0.144625	0.0773736	0.0481034	0.115925	0.062265	0.140807
ACACA	0.029744	0.38923	0.126182		0.00232801	7.82075e-08	0.00894702	0.226383	0.772794	0.0335267	2.1075e-05	0.0115787	0.0203464	1.76017e-05	0.000835779	0.00327859	0.137027	0.301166	0.532005	0.0154864	0.0437522	0.00306703	0.000126169	0.0406155	0.36777	0.075863	0.000110933	0.000142925	0.009936	0.00267747	0.0322226	0.0203464	0.473828	1.45439e-06	7.96483e-07	0.0110076	4.06438e-07	0.000182061	0.126182	0.000126169	0.0285653	0.259217	0.000286216	1.76017e-05	0.009936	0.0162231	0.557983	0.211058	0.0453954	0.00943349	0.0335267	0.0212551	0.0783404	0.288787	0.148547	0.00161039	0.0783404	0.685797	0.187	4.09563e-05	0.0561996	0.0348572	0.0391198	0.00803676	0.0212551	0.0222028	0.000126169	0.00286777	0.00249856	0.374827	0.0488051	0.177924	0.029744	0.0203464	0.148547	0.434254	0.00161039	0.0222028	0.00848417	0.0241881	0.017785	0.000911368	0.00349972	0.0012718	0.0263068	0.103213	0.000117762	9.72987e-05	0.00161039	0.000182061	0.00943349	0.0241881	0.187	0.253572	0.483581	0.442066	0.288787	0.782704	0.27079	0.540643	0.204366	0.490131	0.657495	0.872645	0.802522	0.753172	0.62053	0.431837	0.648234	0.584412	0.276736	0.206067	0.301166	1	0.191674	0.247953	0.201209	0.953976	0.31386	0.832395	0.822453	0.320288	0.340189	0.829077	0.411449	0.320288	0.259217	0.812409	0.301166	0.760167	0.307437	0.540643	0.549234	0.301166	0.211058	0.515047	0.772794	0.434254	0.753172	0.842482	0.326865	0.353831	0.882831	0.943836	0.66691	0.523539	0.360726	0.832395	0.638902	0.38203	0.66691	0.27079	0.872645	0.498335	0.963528	0.473828	0.62053	0.481895	0.842482	0.442066	0.829618	0.604487	0.676281	0.852484	0.396592
ACADM	0.0601985	0.017785	0.000637577	0.00232801		0.00327859	0.129714	0.822453	0.602358	8.03562e-06	0.00187272	1.45439e-06	4.77755e-05	0.0241881	0.144625	0.000835779	0.473828	0.253572	0.137027	7.96483e-07	2.50488e-06	3.22749e-06	0.0601985	0.264993	0.259217	0.000353922	0.00943349	0.0542693	2.96816e-05	1.20627e-05	0.000161605	1.20627e-05	0.984692	0.00327859	0.0110076	3.49436e-05	0.000286216	0.000110933	0.676281	0.0121674	7.40477e-05	0.000992975	0.00249856	0.00201551	1.45439e-06	0.0263068	0.418956	0.0104632	0.0104632	4.09563e-05	0.000433944	0.000392411	0.0542693	0.187	0.457799	0.000353922	0.000699009	0.103213	0.000764705	0.04707	0.00327859	0.00187272	0.515047	0.0711098	0.0263068	0.137027	0.0734688	0.0644052	0.0783404	0.206067	0.307437	0.0453954	0.00201551	0.00397911	0.418956	0.122683	4.77755e-05	0.396592	0.152504	0.862612	2.50488e-06	0.0943733	9.72987e-05	0.000318725	5.55381e-05	0.943836	0.0343057	1.76017e-05	0.00450833	9.88539e-06	0.211058	0.000229386	0.00573159	0.0581648	0.305238	0.106306	0.411449	0.206067	0.36777	0.211058	0.451597	0.288787	0.0581648	0.0783404	0.353831	0.0212551	0.575581	0.372543	0.953976	0.294908	0.38203	0.360726	0.242471	0.984692	0.74348	0.226383	0.724085	0.0561996	0.231684	0.0601985	0.160683	0.253572	0.36777	0.214778	0.253572	0.253572	0.301166	0.115925	0.360726	0.0408539	0.403941	0.5067	0.288787	0.237008	0.374827	0.27079	0.0972459	0.515047	0.465738	0.231684	0.237008	0.333457	0.119284	0.0688265	0.0274132	0.129714	0.216069	0.490131	0.144625	0.276736	0.0453954	0.374827	0.0542693	0.442066	0.0825205	0.62053	0.473828	0.122683	0.602358	0.340189	0.0812473	0.206984	0.177924	0.062265	0.426609
ACLY	0.0212551	0.403941	0.0644052	7.82075e-08	0.00327859		0.0154864	0.307437	0.74348	0.03624	6.42181e-05	0.00540524	0.00720012	7.40477e-05	0.00149009	0.0162231	0.226383	0.38203	0.772794	0.0127841	0.0309695	0.00249856	7.40477e-05	0.0711098	0.22121	0.0524056	0.000182061	0.000699009	0.00943349	0.00306703	0.0335267	0.0194599	0.832395	4.11151e-06	2.80421e-07	0.00761123	5.74733e-07	4.77755e-05	0.129714	0.000911368	0.029744	0.326865	0.00201551	1.20627e-05	0.00848417	0.0186112	0.449854	0.247953	0.0127841	0.00267747	0.0285653	0.0104632	0.109435	0.374827	0.173524	0.00397911	0.0688265	0.822453	0.0972459	0.000286216	0.04707	0.0134197	0.0348572	0.0453954	0.075863	0.0115787	0.000229386	0.00607596	0.00423819	0.515047	0.0391198	0.301166	0.112664	0.0115787	0.1649	0.5067	0.000142925	0.0274132	0.0252256	0.0524056	0.0203464	0.00286777	0.000580856	0.00020467	0.03624	0.133354	9.74768e-05	6.42181e-05	0.00267747	2.96816e-05	0.0115787	0.0140853	0.144625	0.126182	0.475441	0.426609	0.115925	0.782704	0.301166	0.557983	0.235174	0.498335	0.611463	0.812409	0.923447	0.62053	0.473828	0.386913	0.714394	0.602358	0.148547	0.0972459	0.434254	0.657495	0.282691	0.182448	0.216069	0.964248	0.38923	0.964248	0.704859	0.38203	0.374827	0.739739	0.434254	0.374827	0.31386	0.802522	0.340189	0.765352	0.264993	0.396592	0.418956	0.294908	0.109435	0.34693	0.892899	0.182448	0.426609	0.695246	0.38203	0.353831	0.984692	0.974415	0.753172	0.549234	0.411449	0.974415	0.648234	0.411449	0.802522	0.320288	0.953976	0.532005	0.849749	0.211058	0.714394	0.288787	0.34693	0.5067	0.88538	0.678563	0.695246	0.892899	0.144625
ACOX1	0.000182061	0.264993	0.557983	0.00894702	0.129714	0.0154864		0.602358	0.0154864	0.333457	0.0688265	0.206067	0.173524	0.000433944	0.00201551	0.00803676	0.226383	0.0808498	0.0524056	0.182448	0.211058	0.04707	9.72987e-05	3.22749e-06	0.0524056	0.0783404	0.0348572	0.000637577	0.237008	0.103213	0.182448	0.226383	0.566707	0.00232801	0.00173723	0.177924	0.0406155	0.0860715	0.638902	0.00267747	0.1649	0.498335	0.00249856	0.066578	0.22121	0.00216797	0.593412	0.017785	0.0524056	0.301166	0.103213	0.264993	0.000392411	0.112664	0.00848417	0.0644052	0.100211	0.160683	0.442066	0.000580856	0.03624	0.862612	0.00201551	0.15658	0.38203	0.000142925	7.40477e-05	0.00306703	4.77755e-05	0.0376528	0.38923	0.226383	0.0734688	0.0644052	0.15658	0.0834414	0.122683	0.0601985	0.00540524	0.050572	0.216069	3.49436e-05	0.196382	0.0453954	0.226383	0.00509131	0.00557693	0.0542693	0.0263068	0.0711098	0.000764705	0.1649	0.100211	0.602358	0.895475	0.611463	0.540643	0.403941	0.122683	0.075863	0.0400049	0.109435	0.34693	0.206067	0.515047	0.294908	0.657495	0.355235	0.872645	0.320288	0.704859	0.34693	0.144625	0.264993	0.333457	0.724085	0.0203464	0.426609	0.126182	0.792545	0.566707	0.137027	0.353831	0.403269	0.100211	0.0808498	0.062265	0.353831	0.109435	0.533885	0.872645	0.602358	0.648234	0.259217	0.191674	0.515047	0.882831	0.226383	0.31386	0.5067	0.231684	0.38203	0.714394	0.872645	0.822453	0.38203	0.187	0.812409	0.481895	0.112664	0.923447	0.211058	0.714394	0.106306	0.115397	0.753172	0.0147699	0.140807	0.418956	0.0252256	0.262991	0.045615	0.226383	0.473828	0.812409
ACOX2	0.892899	0.676281	0.782704	0.226383	0.822453	0.307437	0.602358		0.38923	0.974415	0.122683	0.802522	0.648234	0.340189	0.100211	0.695246	0.374827	0.0263068	0.326865	0.9031	0.872645	0.93357	0.182448	0.782704	0.22121	0.611463	0.0943733	0.301166	0.733714	0.994851	0.5067	0.540643	0.0309695	0.112664	0.216069	0.540643	0.498335	0.974415	0.00327859	0.301166	0.676281	0.638902	0.0808498	0.584412	0.852484	0.763031	0.122683	0.294908	0.294908	0.724085	0.913212	0.9031	0.638902	0.119284	0.0335267	0.974415	0.353831	0.137027	0.38203	0.34693	0.882831	0.792545	0.320288	0.0169934	0.307437	0.943836	0.74348	0.211058	0.38923	0.231684	0.00894702	0.557983	0.984692	0.704859	0.0169934	0.169155	0.923447	0.0194599	0.340189	0.00803676	0.964248	0.38203	0.994851	0.714394	0.852484	0.714394	0.971699	0.515047	0.498335	0.602358	0.122683	0.259217	0.177924	0.733714	0.0276133	0.22121	0.1649	0.733714	0.0406155	0.1649	0.108262	0.148547	0.66691	0.434254	0.549234	0.426609	0.237008	0.100674	0.449854	0.498335	0.307437	0.294908	0.0488051	0.872645	0.029744	0.169155	0.211058	0.226383	0.0783404	0.15658	0.0406155	0.0915342	0.0542693	0.0561798	0.112664	0.133354	0.106306	0.374827	0.0524056	0.555243	0.0376528	0.126182	0.490131	0.360726	0.307437	0.119284	0.247953	0.396592	0.307437	0.140807	0.0581648	0.0335267	0.953976	0.140807	0.237008	0.0972459	0.0644052	0.288787	0.119284	0.182448	0.226383	0.0860715	0.237008	0.724085	0.465326	0.137027	0.434254	0.593412	0.994851	0.1649	0.249018	0.266097	0.0711098	0.201209	0.288787
ACSL4	0.0104632	0.0274132	0.611463	0.772794	0.602358	0.74348	0.0154864	0.38923		0.490131	0.457799	0.532005	0.714394	0.182448	0.264993	0.695246	0.211058	0.15658	0.0222028	0.685797	0.74348	0.882831	0.160683	0.00848417	0.0943733	0.974415	0.490131	0.129714	0.584412	0.426609	0.822453	0.695246	0.0542693	0.465738	0.411449	0.812409	0.943836	0.852484	0.109435	0.294908	0.812409	0.584412	0.733714	0.872645	0.629741	0.0391198	0.892899	0.196382	0.575581	0.763031	0.782704	0.676281	0.119284	0.119284	0.133354	0.862612	0.964248	0.173524	0.498335	0.119284	0.38203	0.5067	0.38203	0.648234	0.340189	0.0285653	0.0644052	0.100211	0.0542693	0.0808498	0.782704	0.648234	0.913212	0.892899	0.426609	0.0860715	1	0.237008	0.152504	0.353831	0.540643	0.0860715	0.74348	0.648234	0.913212	0.0162231	0.21197	0.822453	0.360726	0.782704	0.0453954	0.822453	0.36777	0.457799	0.211914	0.481895	0.657495	0.0783404	0.0972459	0.0203464	0.0137896	0.0252256	0.0688265	0.0241881	0.177924	0.0252256	0.301166	0.180834	0.714394	0.0887856	0.657495	0.763031	0.0860715	0.629741	0.307437	0.201209	0.00509131	0.050572	0.075863	0.206067	0.333457	0.0688265	0.177924	0.403269	0.0437522	0.0391198	0.0406155	0.0887856	0.0561996	0.0865019	0.301166	0.411449	0.943836	0.481895	0.403941	0.695246	0.34693	0.5067	0.36777	0.242471	0.112664	0.276736	0.0860715	0.259217	0.38203	0.173524	0.109435	0.498335	0.15658	0.0453954	0.294908	0.144625	0.129714	0.00232801	0.0243353	0.434254	0.00540524	0.0437522	0.282691	0.0110076	0.0573835	0.0190943	0.075863	0.112664	0.714394
ADIPOQ	0.148547	0.0186112	4.09563e-05	0.0335267	8.03562e-06	0.03624	0.333457	0.974415	0.490131		0.0194599	8.03562e-06	0.000256655	0.0834414	0.396592	0.009936	0.5067	0.0601985	0.0263068	7.96483e-07	6.49053e-06	0.000229386	0.22121	0.473828	0.333457	0.000353922	0.0335267	0.294908	1.46209e-05	6.42181e-05	0.000182061	8.03562e-06	0.704859	0.0252256	0.115925	1.20627e-05	0.009936	0.00373432	0.852484	0.0437522	1.46209e-05	4.09563e-05	0.0274132	0.0068097	1.91846e-06	0.0488051	0.340189	0.00848417	0.00720012	3.49436e-05	2.1075e-05	5.55381e-05	0.075863	0.0348572	0.802522	0.00267747	0.000835779	0.0140853	0.00201551	0.226383	0.00267747	0.000527869	0.953976	0.122683	0.119284	0.288787	0.288787	0.152504	0.237008	0.0335267	0.802522	0.04707	0.00117295	0.00450833	0.100211	0.0147699	0.000835779	0.733714	0.457799	0.532005	1.50573e-08	0.326865	0.000392411	0.0068097	2.50488e-06	0.93357	0.0864868	0.000992975	0.00803676	0.00107969	0.374827	0.000161605	0.000911368	0.100211	0.563956	0.264993	0.549234	0.31386	0.242471	0.119284	0.169928	0.191674	0.0542693	0.050572	0.206067	0.0203464	0.882831	0.420606	0.842482	0.31386	0.812409	0.74348	0.100211	0.842482	0.685797	0.411449	0.532005	0.0406155	0.0915342	0.0808498	0.187	0.122683	0.264993	0.188028	0.148547	0.103213	0.112664	0.112664	0.191674	0.0526852	0.9031	0.657495	0.465738	0.523539	0.704859	0.34693	0.0601985	0.792545	0.66691	0.22121	0.129714	0.259217	0.276736	0.075863	0.0263068	0.0943733	0.122683	0.685797	0.126182	0.22121	0.0734688	0.247953	0.0348572	0.374827	0.0287982	0.602358	0.201209	0.0542693	0.360726	0.112664	0.0385153	0.043974	0.0688265	0.0335267	0.498335
ADIPOR1	0.173524	0.0887856	0.0943733	2.1075e-05	0.00187272	6.42181e-05	0.0688265	0.122683	0.457799	0.0194599		0.00803676	0.0309695	0.00373432	0.00761123	0.0064333	0.657495	0.5067	0.974415	0.0212551	0.042169	0.00173723	0.00607596	0.301166	0.38923	0.109435	0.00349972	0.0121674	0.0274132	0.000835779	0.0711098	0.0274132	0.201209	0.000110933	0.000392411	0.0274132	9.72987e-05	0.000433944	0.03624	0.00848417	0.0453954	0.276736	0.000353922	0.00173723	0.0203464	0.126182	0.374827	0.465738	0.103213	0.0162231	0.0887856	0.04707	0.247953	0.629741	0.15658	0.0231749	0.152504	0.994851	0.137027	0.0115787	0.231684	0.0453954	0.050572	0.0285653	0.017785	0.206067	0.0186112	0.0834414	0.0453954	0.66691	0.0601985	0.584412	0.029744	0.0581648	0.320288	0.792545	0.00267747	0.0391198	0.042169	0.0887856	0.017785	0.0488051	0.0104632	0.00306703	0.062265	0.753172	0.00723111	0.000353922	0.0274132	8.50076e-05	0.0203464	0.0453954	0.434254	0.0542693	0.214241	0.182448	0.103213	0.802522	0.403941	0.733714	0.512473	0.657495	0.629741	0.648234	0.523539	0.532005	0.802522	0.572873	0.812409	0.862612	0.115925	0.133354	0.611463	0.913212	0.247953	0.206067	0.473828	0.792545	0.549234	0.822453	0.724085	0.557983	0.426609	0.87968	0.575581	0.602358	0.523539	0.974415	0.481895	0.564007	0.119284	0.676281	0.253572	0.231684	0.196382	0.211058	1	0.396592	0.93357	0.964248	0.557983	0.434254	0.557983	0.882831	0.802522	0.66691	0.549234	0.832395	0.763031	0.611463	0.724085	0.38923	0.892899	0.862612	0.839488	0.31386	0.872645	0.294908	0.74348	0.695246	0.765398	0.859776	0.862612	0.832395	0.307437
ADIPOR2	0.062265	0.042169	2.1075e-05	0.0115787	1.45439e-06	0.00540524	0.206067	0.802522	0.532005	8.03562e-06	0.00803676		5.74733e-07	0.0542693	0.288787	0.00479411	0.872645	0.115925	0.0437522	1.23699e-07	4.06438e-07	2.1075e-05	0.0734688	0.31386	0.126182	3.49436e-05	0.0348572	0.173524	5.188e-06	5.188e-06	1.20627e-05	1.89429e-07	0.549234	0.0154864	0.0252256	4.11151e-06	0.00173723	0.000126169	0.994851	0.03624	3.22749e-06	0.000992975	0.0222028	0.00232801	4.06438e-07	0.0348572	0.629741	0.00720012	0.000580856	7.96483e-07	0.000182061	2.50602e-05	0.0348572	0.0860715	0.704859	0.00187272	3.49436e-05	0.0524056	2.50602e-05	0.133354	0.00306703	0.000479247	0.532005	0.276736	0.119284	0.0915342	0.119284	0.133354	0.100211	0.106306	0.704859	0.109435	0.00943349	0.000527869	0.22121	0.0561996	8.03562e-06	0.852484	0.27079	0.704859	1.45439e-06	0.15658	2.50488e-06	0.000286216	6.42181e-05	0.872645	0.0304554	0.000318725	0.009936	2.96816e-05	0.374827	3.22749e-06	0.000764705	0.062265	0.463128	0.182448	0.247953	0.1649	0.15658	0.100211	0.185385	0.126182	0.0348572	0.0348572	0.259217	0.00607596	0.5067	0.21197	0.862612	0.169155	0.34693	0.353831	0.0711098	0.515047	0.320288	0.148547	0.374827	0.0186112	0.0808498	0.0322226	0.100211	0.0887856	0.140807	0.143297	0.106306	0.0943733	0.115925	0.0734688	0.140807	0.021402	0.695246	0.411449	0.288787	0.36777	0.353831	0.201209	0.0322226	0.288787	0.129714	0.126182	0.0887856	0.148547	0.126182	0.029744	0.0121674	0.0561996	0.0860715	0.38203	0.0542693	0.126182	0.029744	0.148547	0.0140853	0.22121	0.0195346	0.449854	0.294908	0.0524056	0.173524	0.152504	0.0423775	0.0824392	0.062265	0.0231749	0.320288
ADRB1	0.0561996	0.126182	0.000479247	0.0203464	4.77755e-05	0.00720012	0.173524	0.648234	0.714394	0.000256655	0.0309695	5.74733e-07		0.066578	0.31386	0.029744	0.648234	0.126182	0.066578	4.11151e-06	9.88539e-06	0.000286216	0.0644052	0.226383	0.226383	2.50602e-05	0.0488051	0.103213	6.49053e-06	3.49436e-05	0.000229386	2.96816e-05	0.434254	0.0186112	0.0309695	1.76017e-05	0.00286777	0.000318725	0.862612	0.0453954	0.000110933	0.00267747	0.0488051	0.00423819	8.03562e-06	0.0406155	0.772794	0.00573159	0.000126169	1.20627e-05	0.000142925	5.188e-06	0.0322226	0.106306	0.882831	0.00232801	0.000126169	0.0542693	5.55381e-05	0.0972459	0.000699009	0.00173723	0.411449	0.353831	0.1649	0.029744	0.0915342	0.0860715	0.140807	0.119284	0.763031	0.0887856	0.062265	2.96816e-05	0.326865	0.106306	4.09563e-05	0.872645	0.457799	0.782704	8.50076e-05	0.109435	1.46209e-05	0.00216797	0.000637577	0.724085	0.0378378	0.00173723	0.0154864	0.000161605	0.481895	1.76017e-05	0.000637577	0.0808498	0.755498	0.465738	0.473828	0.38923	0.187	0.115925	0.274711	0.152504	0.0601985	0.075863	0.523539	0.0134197	0.782704	0.324679	0.753172	0.396592	0.648234	0.575581	0.0943733	0.629741	0.282691	0.22121	0.473828	0.0274132	0.106306	0.066578	0.106306	0.122683	0.112664	0.176594	0.148547	0.152504	0.177924	0.173524	0.173524	0.0749302	0.953976	0.733714	0.685797	0.772794	0.557983	0.403941	0.050572	0.418956	0.100211	0.264993	0.100211	0.191674	0.253572	0.0601985	0.0203464	0.0783404	0.115925	0.31386	0.0711098	0.201209	0.0734688	0.173524	0.0252256	0.31386	0.0162541	0.540643	0.201209	0.04707	0.100211	0.129714	0.034307	0.0877396	0.066578	0.0194599	0.360726
ADRB2	0.009936	0.74348	0.264993	1.76017e-05	0.0241881	7.40477e-05	0.000433944	0.340189	0.182448	0.0834414	0.00373432	0.0542693	0.066578		0.00306703	0.0110076	0.0376528	0.201209	0.288787	0.0406155	0.115925	0.0104632	0.000110933	0.00607596	0.173524	0.109435	0.00137794	0.000433944	0.0348572	0.0322226	0.062265	0.075863	0.872645	1.46209e-05	2.96816e-05	0.0194599	0.000256655	0.0162231	0.532005	0.000392411	0.0406155	0.490131	0.000764705	0.000256655	0.0263068	0.000764705	0.964248	0.119284	0.0561996	0.042169	0.0252256	0.062265	0.0194599	0.206067	0.0887856	0.0115787	0.0808498	0.532005	0.457799	0.000126169	0.0241881	0.140807	0.0437522	0.0274132	0.0711098	0.00306703	8.03562e-06	0.00020467	0.000392411	0.187	0.140807	0.15658	0.0376528	0.03624	0.148547	0.264993	0.0162231	0.0322226	0.0194599	0.029744	0.0391198	0.000182061	0.0252256	0.0068097	0.050572	0.0121674	0.000729642	0.00187272	0.000992975	0.00803676	0.00509131	0.0488051	0.0943733	0.66691	0.559811	0.532005	0.426609	0.490131	0.15658	0.182448	0.0604843	0.216069	0.964248	0.566707	0.326865	0.648234	0.5067	0.289984	0.426609	0.38923	0.426609	0.253572	0.211058	0.629741	0.15658	0.353831	0.050572	0.685797	0.216069	0.802522	0.5067	0.216069	0.247953	0.764212	0.201209	0.152504	0.119284	0.490131	0.173524	0.79966	0.695246	0.434254	0.93357	0.36777	0.191674	0.473828	0.923447	0.31386	0.648234	0.685797	0.231684	0.294908	0.822453	0.882831	0.733714	0.374827	0.226383	0.964248	0.465738	0.182448	0.953976	0.216069	0.676281	0.173524	0.465326	0.638902	0.247953	0.753172	0.93357	0.191674	0.678549	0.328176	0.498335	0.852484	0.449854
ADTRP	0.0140853	0.852484	0.515047	0.000835779	0.144625	0.00149009	0.00201551	0.100211	0.264993	0.396592	0.00761123	0.288787	0.31386	0.00306703		0.0391198	0.160683	0.0104632	0.066578	0.301166	0.34693	0.0915342	2.50602e-05	0.0121674	0.38203	0.374827	0.00479411	0.000699009	0.353831	0.115925	0.481895	0.411449	0.802522	0.000699009	0.000126169	0.360726	0.017785	0.0169934	0.196382	0.000835779	0.566707	0.676281	0.00249856	0.0376528	0.38203	0.144625	0.557983	0.374827	0.152504	0.237008	0.360726	0.294908	0.0943733	0.0274132	0.0335267	0.0212551	0.549234	0.0488051	0.557983	0.000110933	0.31386	0.5067	0.00450833	0.0115787	0.253572	0.0212551	0.0012718	0.0252256	0.00232801	0.0309695	0.0134197	0.237008	0.301166	0.182448	0.0241881	0.050572	0.0783404	0.00479411	0.00327859	0.00509131	0.374827	0.00216797	0.119284	0.050572	0.411449	0.0309695	0.00154826	0.0453954	0.109435	0.0348572	0.000392411	0.340189	0.66691	0.148547	0.563956	0.457799	0.075863	0.353831	0.0140853	0.0711098	0.0247865	0.0488051	0.523539	0.449854	0.724085	0.418956	0.226383	0.0473008	0.515047	0.187	0.187	0.0561996	0.0212551	0.557983	0.0542693	0.411449	0.0115787	0.182448	0.017785	0.36777	0.177924	0.0162231	0.0406155	0.0561798	0.0274132	0.0241881	0.017785	0.307437	0.0203464	0.459429	0.177924	0.140807	0.191674	0.0972459	0.042169	0.360726	0.226383	0.1649	0.714394	0.0834414	0.0231749	0.0376528	0.396592	0.242471	0.434254	0.0688265	0.0335267	0.923447	0.0834414	0.0263068	0.498335	0.017785	0.27079	0.160683	0.156679	0.288787	0.066578	0.974415	0.923447	0.0231749	0.189995	0.043974	0.03624	0.137027	0.216069
AIG	0.00848417	0.259217	0.03624	0.00327859	0.000835779	0.0162231	0.00803676	0.695246	0.695246	0.009936	0.0064333	0.00479411	0.029744	0.0110076	0.0391198		0.532005	0.832395	0.842482	0.00397911	0.00423819	0.00187272	0.0127841	0.0127841	0.103213	0.0127841	0.03624	0.0212551	0.0115787	0.00249856	0.00117295	0.00161039	0.892899	0.00894702	0.00607596	0.017785	0.00943349	0.0064333	0.974415	0.00306703	0.00232801	0.0154864	0.000229386	0.0212551	0.00607596	0.0115787	0.822453	0.00450833	0.075863	0.0309695	0.0252256	0.0581648	0.00149009	0.964248	0.0783404	0.00232801	0.00349972	0.943836	0.0309695	0.0140853	0.0453954	0.160683	0.144625	0.0488051	0.0391198	0.062265	0.0186112	0.0348572	0.0012718	0.695246	0.523539	0.0887856	4.77755e-05	0.0561996	0.812409	0.802522	0.0212551	0.38203	0.000911368	0.320288	0.00397911	0.00803676	0.0274132	0.00573159	0.00479411	0.27079	0.0125082	0.00509131	0.0127841	0.00720012	0.042169	0.0115787	0.0309695	0.411449	0.376212	0.115925	0.515047	0.307437	0.772794	0.772794	0.987375	0.704859	0.374827	0.426609	0.566707	0.307437	0.247953	0.376343	0.695246	0.36777	0.38923	0.340189	0.9031	0.566707	0.974415	0.27079	0.9031	0.259217	0.832395	0.0688265	0.226383	0.733714	0.66691	0.392214	0.676281	0.782704	0.913212	0.294908	0.842482	0.130317	0.575581	0.22121	0.169155	0.0601985	0.247953	0.294908	0.301166	0.411449	0.27079	0.152504	0.704859	0.473828	0.1649	0.0860715	0.0561996	0.396592	0.657495	0.288787	0.320288	0.629741	0.04707	0.753172	0.206067	0.792545	0.788732	0.733714	0.360726	0.862612	0.396592	0.695246	0.533946	0.905693	0.714394	0.340189	0.953976
ALOX15	0.333457	0.9031	0.763031	0.137027	0.473828	0.226383	0.226383	0.374827	0.211058	0.5067	0.657495	0.872645	0.648234	0.0376528	0.160683	0.532005		0.27079	0.333457	0.38923	0.593412	0.772794	0.1649	0.187	0.38203	0.923447	0.119284	0.0542693	0.288787	0.882831	0.557983	0.753172	0.852484	0.109435	0.15658	0.498335	0.231684	0.724085	0.611463	0.0688265	0.629741	0.657495	0.173524	0.119284	0.333457	0.0783404	0.602358	0.557983	0.964248	0.5067	0.169155	0.38923	0.442066	0.307437	0.822453	0.0834414	0.872645	0.540643	0.629741	0.0406155	0.129714	0.465738	0.695246	0.017785	0.237008	0.140807	0.140807	0.00373432	0.15658	0.532005	0.109435	0.0972459	0.532005	0.648234	0.515047	0.5067	0.66691	0.122683	0.326865	0.0601985	0.481895	0.0808498	0.657495	0.695246	0.276736	0.129714	0.305351	0.36777	0.126182	0.772794	0.264993	0.842482	0.442066	0.326865	0.9771	0.842482	0.593412	0.226383	0.191674	0.38203	0.0864869	0.326865	0.685797	0.66691	0.126182	0.411449	0.196382	0.105137	0.140807	0.137027	0.782704	0.812409	0.129714	0.333457	0.126182	0.93357	0.0915342	0.490131	0.231684	0.457799	0.575581	0.211058	0.22121	0.925538	0.301166	0.206067	0.169155	0.418956	0.22121	0.455212	0.953976	0.137027	0.294908	0.832395	0.638902	0.822453	0.575581	0.842482	0.913212	0.442066	0.144625	0.211058	0.206067	0.442066	0.9031	0.288787	0.226383	0.822453	0.237008	0.148547	0.74348	0.173524	0.247953	0.109435	0.758565	0.964248	0.9031	0.923447	0.984692	0.540643	0.865145	0.789766	0.360726	0.772794	0.449854
ANGPTL4	0.38203	0.140807	0.0734688	0.301166	0.253572	0.38203	0.0808498	0.0263068	0.15658	0.0601985	0.5067	0.115925	0.126182	0.201209	0.0104632	0.832395	0.27079		4.77755e-05	0.119284	0.109435	0.36777	0.042169	0.15658	0.923447	0.0972459	0.411449	0.075863	0.100211	0.282691	0.115925	0.0783404	0.320288	0.259217	0.109435	0.0711098	0.892899	0.74348	0.0943733	0.27079	0.0808498	0.0335267	0.231684	0.974415	0.0943733	0.913212	0.994851	0.294908	0.294908	0.129714	0.144625	0.119284	0.812409	1.91846e-06	0.0309695	0.802522	0.0943733	1.08453e-06	0.0644052	0.075863	0.294908	0.129714	0.0309695	0.226383	0.852484	0.307437	0.129714	0.211058	0.075863	4.11151e-06	0.03624	0.473828	0.434254	0.294908	0.000229386	8.03562e-06	0.442066	0.0203464	0.03624	0.000142925	0.0860715	0.0808498	0.276736	0.852484	0.0943733	0.115925	0.355235	0.74348	0.892899	0.66691	0.0222028	0.0783404	0.066578	0.685797	0.568606	0.9031	0.31386	0.112664	0.000286216	0.000580856	0.000143493	0.00149009	0.0406155	0.0134197	0.264993	0.00397911	0.242471	0.0119032	0.923447	0.0453954	0.301166	0.160683	1.76017e-05	0.473828	0.0147699	0.74348	0.00450833	0.00232801	2.1075e-05	0.0194599	0.009936	0.000110933	0.00216797	0.0108684	0.000353922	9.72987e-05	2.96816e-05	0.0186112	0.00020467	0.0281003	0.237008	0.0915342	0.593412	0.247953	0.122683	0.584412	0.0134197	0.276736	0.953976	0.0252256	9.72987e-05	0.00216797	0.148547	0.0127841	0.0162231	0.000699009	0.000161605	0.566707	0.00249856	0.00137794	0.042169	0.000835779	0.00397911	0.0335267	0.00158813	0.593412	0.00306703	0.0524056	0.38203	8.50076e-05	0.00195115	0.00011835	5.55381e-05	0.00149009	0.449854
ATGL	0.320288	0.0241881	0.0162231	0.532005	0.137027	0.772794	0.0524056	0.326865	0.0222028	0.0263068	0.974415	0.0437522	0.066578	0.288787	0.066578	0.842482	0.333457	4.77755e-05		0.0488051	0.0437522	0.191674	0.115925	0.0391198	0.882831	0.103213	0.62053	0.0524056	0.0887856	0.206067	0.119284	0.075863	0.575581	0.523539	0.320288	0.0561996	0.892899	0.5067	0.657495	0.340189	0.0808498	0.042169	0.575581	0.822453	0.050572	0.602358	0.629741	0.523539	0.301166	0.0561996	0.152504	0.0808498	0.611463	3.22749e-06	0.0834414	0.593412	0.109435	2.96816e-05	0.0194599	0.0711098	0.403941	0.0406155	0.0581648	0.481895	0.842482	0.226383	0.0943733	0.206067	0.100211	5.188e-06	0.353831	0.5067	0.629741	0.31386	0.00216797	1.08453e-06	0.211058	0.0601985	0.04707	0.00267747	0.0406155	0.0488051	0.112664	0.532005	0.109435	0.0391198	0.351559	0.515047	0.994851	0.34693	0.04707	0.0644052	0.137027	0.182448	0.447272	0.34693	0.657495	0.03624	0.00232801	0.00187272	0.000393723	0.00450833	0.0127841	0.00450833	0.0783404	0.000353922	0.320288	0.0400042	0.549234	0.0186112	0.763031	0.953976	4.09563e-05	0.943836	0.0391198	0.340189	0.00540524	0.00450833	8.50076e-05	0.0561996	0.0783404	0.000318725	0.0127841	0.0487463	0.00149009	0.000256655	0.000142925	0.009936	0.00137794	0.015926	0.862612	0.242471	0.685797	0.812409	0.763031	0.403941	0.00509131	0.943836	0.733714	0.0887856	0.000764705	0.0169934	0.066578	0.0391198	0.0376528	0.00306703	0.000911368	0.602358	0.00848417	0.00216797	0.0783404	0.00306703	0.00201551	0.00803676	0.000270591	0.294908	0.00267747	0.0104632	0.0322226	0.000182061	0.0113293	0.00011835	0.00173723	0.0104632	0.549234
CAT	0.0711098	0.0542693	6.42181e-05	0.0154864	7.96483e-07	0.0127841	0.182448	0.9031	0.685797	7.96483e-07	0.0212551	1.23699e-07	4.11151e-06	0.0406155	0.301166	0.00397911	0.38923	0.119284	0.0488051		7.82075e-08	5.55381e-05	0.0972459	0.27079	0.22121	7.40477e-05	0.029744	0.1649	2.50488e-06	6.42181e-05	1.76017e-05	7.96483e-07	0.676281	0.0134197	0.0406155	2.50488e-06	0.00306703	0.0012718	0.872645	0.0162231	1.08453e-06	0.000182061	0.0110076	0.00349972	2.76736e-08	0.0274132	0.629741	0.00173723	0.00349972	9.88539e-06	2.1075e-05	3.49436e-05	0.0203464	0.0601985	0.763031	0.000256655	2.1075e-05	0.0437522	0.000229386	0.106306	0.000835779	0.000911368	0.802522	0.119284	0.04707	0.103213	0.144625	0.0601985	0.100211	0.100211	0.657495	0.0203464	0.00349972	0.000992975	0.160683	0.03624	0.000182061	0.892899	0.276736	0.812409	2.76736e-08	0.144625	4.77755e-05	0.00216797	5.188e-06	0.74348	0.0535244	0.000637577	0.00761123	0.000433944	0.418956	2.1075e-05	0.000182061	0.144625	0.412894	0.173524	0.426609	0.191674	0.160683	0.112664	0.24058	0.148547	0.029744	0.0488051	0.418956	0.0104632	0.523539	0.235178	0.953976	0.201209	0.5067	0.442066	0.0915342	0.676281	0.403941	0.140807	0.465738	0.0203464	0.075863	0.0348572	0.0915342	0.0887856	0.137027	0.0903293	0.115925	0.106306	0.129714	0.0734688	0.15658	0.029271	0.782704	0.449854	0.396592	0.320288	0.360726	0.182448	0.0212551	0.403941	0.187	0.129714	0.0887856	0.148547	0.119284	0.029744	0.00720012	0.0524056	0.0860715	0.276736	0.0542693	0.140807	0.0252256	0.140807	0.0154864	0.282691	0.0213516	0.498335	0.294908	0.0915342	0.226383	0.137027	0.0350395	0.0647124	0.062265	0.017785	0.320288
CEPT1	0.0391198	0.0252256	3.22749e-06	0.0437522	2.50488e-06	0.0309695	0.211058	0.872645	0.74348	6.49053e-06	0.042169	4.06438e-07	9.88539e-06	0.115925	0.34693	0.00423819	0.593412	0.109435	0.0437522	7.82075e-08		0.000161605	0.122683	0.294908	0.187	2.50602e-05	0.0524056	0.216069	4.09563e-05	0.000256655	2.1075e-05	3.22749e-06	0.360726	0.0335267	0.0601985	0.000110933	0.0127841	0.00201551	0.753172	0.0488051	2.1075e-05	4.77755e-05	0.0222028	0.0162231	2.50488e-06	0.029744	0.449854	0.00149009	0.00327859	2.1075e-05	7.40477e-05	0.000110933	0.0274132	0.0561996	0.549234	0.00173723	5.55381e-05	0.0561996	1.20627e-05	0.182448	0.000764705	0.00137794	0.842482	0.226383	0.173524	0.100211	0.242471	0.112664	0.106306	0.0711098	0.557983	0.0561996	0.00894702	0.00327859	0.115925	0.0322226	0.000161605	0.802522	0.27079	0.638902	3.22749e-06	0.196382	0.000110933	0.000992975	2.1075e-05	0.953976	0.106797	0.00137794	0.0154864	0.000637577	0.36777	0.000142925	0.000286216	0.075863	0.376212	0.0943733	0.307437	0.115925	0.140807	0.0860715	0.183249	0.122683	0.0212551	0.029744	0.22121	0.00540524	0.498335	0.204369	0.822453	0.137027	0.403941	0.333457	0.0688265	0.566707	0.288787	0.216069	0.434254	0.0194599	0.066578	0.0252256	0.0734688	0.075863	0.126182	0.153222	0.0887856	0.0734688	0.0943733	0.0406155	0.137027	0.0135246	0.611463	0.38203	0.206067	0.206067	0.288787	0.152504	0.017785	0.259217	0.106306	0.137027	0.0783404	0.119284	0.122683	0.0241881	0.0064333	0.0322226	0.062265	0.360726	0.0453954	0.109435	0.0194599	0.126182	0.00943349	0.247953	0.0195346	0.557983	0.38923	0.106306	0.307437	0.191674	0.0554263	0.0892013	0.0943733	0.029744	0.264993
CGI58	0.0322226	0.106306	0.00397911	0.00306703	3.22749e-06	0.00249856	0.04707	0.93357	0.882831	0.000229386	0.00173723	2.1075e-05	0.000286216	0.0104632	0.0915342	0.00187272	0.772794	0.36777	0.191674	5.55381e-05	0.000161605		0.0437522	0.169155	0.0322226	0.000392411	0.0335267	0.0915342	0.00117295	9.72987e-05	0.00137794	0.000479247	0.704859	0.00373432	0.00607596	4.09563e-05	0.000764705	0.000229386	0.93357	0.0252256	0.000699009	0.0134197	0.00216797	0.00720012	8.50076e-05	0.0252256	0.892899	0.0104632	0.00373432	0.000392411	0.00397911	0.00479411	0.0285653	0.253572	0.353831	0.00161039	0.000764705	0.173524	0.000911368	0.066578	0.0110076	0.0212551	0.191674	0.226383	0.0561996	0.100211	0.029744	0.15658	0.0601985	0.442066	0.442066	0.0406155	0.00607596	0.00540524	0.549234	0.226383	0.000142925	0.498335	0.206067	0.943836	7.40477e-05	0.106306	0.000318725	0.000256655	0.00267747	0.593412	0.0253485	9.72987e-05	0.017785	1.46209e-05	0.1649	6.42181e-05	0.00803676	0.0134197	0.189945	0.0524056	0.177924	0.206067	0.515047	0.515047	0.636195	0.557983	0.196382	0.211058	0.211058	0.0561996	0.481895	0.435957	0.434254	0.276736	0.169155	0.148547	0.247953	0.457799	0.724085	0.133354	0.994851	0.148547	0.320288	0.137027	0.36777	0.360726	0.498335	0.3996	0.481895	0.449854	0.490131	0.177924	0.5067	0.103711	0.340189	0.5067	0.177924	0.148547	0.177924	0.144625	0.066578	0.22121	0.411449	0.426609	0.282691	0.411449	0.103213	0.119284	0.0561996	0.201209	0.31386	0.481895	0.216069	0.442066	0.106306	0.465738	0.0524056	0.557983	0.337732	0.38203	0.953976	0.307437	0.481895	0.66691	0.351532	0.533963	0.307437	0.231684	0.36777
CIDEA	0.000992975	0.792545	0.231684	0.000126169	0.0601985	7.40477e-05	9.72987e-05	0.182448	0.160683	0.22121	0.00607596	0.0734688	0.0644052	0.000110933	2.50602e-05	0.0127841	0.1649	0.042169	0.115925	0.0972459	0.122683	0.0437522		0.0012718	0.191674	0.0943733	0.0012718	4.77755e-05	0.0887856	0.03624	0.112664	0.115925	0.852484	5.55381e-05	1.91846e-06	0.112664	0.00286777	0.00720012	0.403941	0.000256655	0.126182	0.490131	0.00161039	0.00327859	0.106306	0.009936	0.753172	0.122683	0.0241881	0.0688265	0.0734688	0.066578	0.0115787	0.0561996	0.0169934	0.0194599	0.133354	0.133354	0.282691	1.46209e-05	0.0488051	0.201209	0.00232801	0.0376528	0.294908	0.000182061	2.50602e-05	0.000764705	1.46209e-05	0.0688265	0.0601985	0.396592	0.177924	0.0274132	0.0453954	0.0783404	0.0140853	0.0121674	0.00161039	0.00720012	0.140807	8.03562e-06	0.0241881	0.00607596	0.140807	0.0140853	0.000151299	0.0104632	0.00848417	0.00848417	0.000318725	0.109435	0.182448	0.36777	0.697448	0.602358	0.137027	0.38923	0.0734688	0.148547	0.0473027	0.15658	0.753172	0.532005	0.638902	0.611463	0.320288	0.174295	0.704859	0.288787	0.294908	0.122683	0.0887856	0.294908	0.196382	0.31386	0.0406155	0.490131	0.0808498	0.695246	0.418956	0.0915342	0.201209	0.243996	0.112664	0.0860715	0.0601985	0.374827	0.0834414	0.716696	0.540643	0.259217	0.426609	0.226383	0.075863	0.34693	0.549234	0.0972459	0.206067	0.36777	0.106306	0.169155	0.549234	0.638902	0.964248	0.226383	0.115925	0.9031	0.320288	0.106306	0.842482	0.112664	0.557983	0.22121	0.441237	0.473828	0.112664	0.862612	0.802522	0.066578	0.447374	0.128407	0.182448	0.532005	0.247953
CIDEC	0.000256655	0.177924	0.62053	0.0406155	0.264993	0.0711098	3.22749e-06	0.782704	0.00848417	0.473828	0.301166	0.31386	0.226383	0.00607596	0.0121674	0.0127841	0.187	0.15658	0.0391198	0.27079	0.294908	0.169155	0.0012718		0.109435	0.106306	0.133354	0.00201551	0.206067	0.15658	0.122683	0.206067	0.301166	0.03624	0.0147699	0.242471	0.133354	0.140807	0.237008	0.00761123	0.182448	0.36777	0.03624	0.112664	0.288787	0.00306703	0.264993	0.00894702	0.042169	0.396592	0.122683	0.264993	8.50076e-05	0.119284	0.0734688	0.0581648	0.0860715	0.15658	0.465738	0.00161039	0.042169	0.974415	0.0127841	0.242471	0.66691	6.42181e-05	0.000353922	0.0068097	0.000142925	0.0581648	0.943836	0.1649	0.0887856	0.0601985	0.360726	0.112664	0.282691	0.247953	0.00509131	0.129714	0.333457	3.49436e-05	0.307437	0.15658	0.22121	0.000699009	0.0052553	0.211058	0.050572	0.242471	0.0115787	0.152504	0.062265	0.872645	0.43171	0.772794	0.882831	0.31386	0.301166	0.231684	0.133958	0.31386	0.473828	0.34693	0.481895	0.34693	0.812409	0.568759	0.802522	0.333457	0.724085	0.842482	0.211058	0.457799	0.657495	0.882831	0.0834414	0.657495	0.211058	0.832395	0.9031	0.242471	0.676281	0.644172	0.264993	0.173524	0.140807	0.442066	0.282691	0.608668	0.307437	0.842482	0.913212	0.593412	0.549234	0.802522	0.822453	0.575581	0.177924	0.852484	0.353831	0.695246	0.490131	0.842482	0.566707	0.566707	0.333457	0.396592	0.704859	0.201209	0.772794	0.360726	0.802522	0.1649	0.207203	0.282691	0.04707	0.182448	0.307437	0.0808498	0.516935	0.109957	0.403941	0.763031	0.657495
CPT1A	0.00720012	0.629741	0.211058	0.36777	0.259217	0.22121	0.0524056	0.22121	0.0943733	0.333457	0.38923	0.126182	0.226383	0.173524	0.38203	0.103213	0.38203	0.923447	0.882831	0.22121	0.187	0.0322226	0.191674	0.109435		0.100211	0.676281	0.676281	0.549234	0.31386	0.1649	0.196382	0.0542693	0.320288	0.148547	0.140807	0.374827	0.169155	0.276736	0.515047	0.1649	0.638902	0.231684	0.540643	0.259217	0.100211	0.38203	0.0524056	0.04707	0.237008	0.449854	0.62053	0.0406155	0.812409	0.119284	0.36777	0.075863	0.822453	0.0915342	0.557983	0.465738	0.648234	0.115925	0.206067	0.772794	0.152504	0.0972459	0.802522	0.0561996	0.753172	0.763031	0.549234	0.237008	0.473828	0.638902	0.832395	0.119284	0.974415	0.169155	0.498335	0.253572	0.396592	0.191674	0.0376528	0.490131	0.27079	0.0948109	0.152504	0.340189	0.122683	0.152504	0.0524056	0.0972459	0.100211	0.491782	0.231684	0.169155	0.724085	0.964248	0.36777	0.755618	0.498335	0.465738	0.549234	0.34693	0.872645	0.532005	0.641127	0.115925	0.532005	0.148547	0.0887856	0.602358	0.029744	0.782704	0.333457	0.490131	0.822453	0.892899	0.802522	0.872645	0.882831	0.974415	0.925538	0.733714	0.802522	0.812409	0.964248	0.852484	0.941047	0.852484	0.549234	0.0437522	0.062265	0.066578	0.160683	0.294908	0.0335267	0.0834414	0.832395	0.724085	0.704859	0.481895	0.629741	0.602358	0.763031	0.913212	0.9031	0.724085	0.984692	0.763031	0.802522	0.360726	0.638902	0.449177	0.353831	0.0524056	0.426609	0.584412	0.294908	0.246051	0.289972	0.782704	0.593412	0.264993
CPT1B	0.0212551	0.31386	0.000911368	0.075863	0.000353922	0.0524056	0.0783404	0.611463	0.974415	0.000353922	0.109435	3.49436e-05	2.50602e-05	0.109435	0.374827	0.0127841	0.923447	0.0972459	0.103213	7.40477e-05	2.50602e-05	0.000392411	0.0943733	0.106306	0.100211		0.0783404	0.196382	0.000256655	0.000353922	0.00020467	9.72987e-05	0.187	0.050572	0.0915342	7.40477e-05	0.0263068	0.00607596	0.242471	0.062265	7.40477e-05	0.000318725	0.0644052	0.029744	0.000126169	0.0274132	0.953976	0.000229386	0.000126169	0.000580856	0.000126169	0.000142925	0.0068097	0.0808498	0.449854	0.009936	6.49053e-06	0.066578	9.72987e-05	0.177924	0.000126169	0.0154864	0.320288	0.442066	0.449854	0.0335267	0.112664	0.144625	0.0943733	0.137027	0.792545	0.0542693	0.0186112	9.72987e-05	0.27079	0.100211	0.00117295	0.994851	0.457799	0.434254	7.40477e-05	0.0943733	0.000256655	0.00397911	0.000353922	0.523539	0.0850649	0.0064333	0.0115787	0.00201551	0.411449	5.55381e-05	7.40477e-05	0.0943733	0.692424	0.31386	0.549234	0.247953	0.152504	0.133354	0.190012	0.152504	0.122683	0.106306	0.36777	0.0186112	0.566707	0.171954	0.964248	0.173524	0.943836	0.822453	0.0688265	0.411449	0.191674	0.307437	0.523539	0.0274132	0.0783404	0.0322226	0.0887856	0.0943733	0.0783404	0.363428	0.126182	0.112664	0.122683	0.0915342	0.144625	0.0431214	0.733714	0.38203	0.515047	0.676281	0.724085	0.411449	0.0263068	0.396592	0.152504	0.237008	0.0581648	0.0972459	0.148547	0.0263068	0.00509131	0.0322226	0.0711098	0.326865	0.0335267	0.144625	0.042169	0.100211	0.00607596	0.231684	0.0701338	0.882831	0.566707	0.307437	0.442066	0.282691	0.0850588	0.194714	0.0711098	0.0335267	0.872645
CRAT	0.03624	0.38203	0.0972459	0.000110933	0.00943349	0.000182061	0.0348572	0.0943733	0.490131	0.0335267	0.00349972	0.0348572	0.0488051	0.00137794	0.00479411	0.03624	0.119284	0.411449	0.62053	0.029744	0.0524056	0.0335267	0.0012718	0.133354	0.676281	0.0783404		0.000699009	0.0263068	0.0231749	0.103213	0.042169	0.695246	9.88539e-06	0.000992975	0.0285653	0.000126169	0.00450833	0.173524	0.000182061	0.0488051	0.177924	0.00607596	0.000161605	0.0252256	0.0274132	0.03624	0.237008	0.0915342	0.0115787	0.0147699	0.0134197	0.247953	0.426609	0.0688265	0.0127841	0.187	0.974415	0.374827	0.000318725	0.0241881	0.00573159	0.196382	0.00943349	0.133354	0.0524056	0.00509131	0.000992975	0.0121674	0.74348	0.0186112	0.276736	0.0644052	0.050572	0.137027	0.575581	0.00216797	0.00286777	0.0309695	0.0309695	0.0263068	0.00573159	0.00479411	0.00267747	0.0140853	0.231684	0.00209064	9.72987e-05	0.000126169	0.00137794	0.00373432	0.119284	0.1649	0.353831	0.721198	0.695246	0.411449	0.426609	0.144625	0.442066	0.139418	0.282691	0.892899	0.882831	0.532005	0.974415	0.129714	0.190015	0.276736	0.333457	0.676281	0.426609	0.191674	0.62053	0.062265	0.593412	0.0808498	0.714394	0.247953	0.724085	0.490131	0.211058	0.182448	0.477568	0.276736	0.282691	0.253572	0.557983	0.152504	0.997586	0.434254	0.206067	0.481895	0.38203	0.31386	0.566707	0.442066	0.549234	0.923447	0.426609	0.211058	0.173524	0.676281	0.611463	0.974415	0.374827	0.253572	0.411449	0.396592	0.264993	0.882831	0.187	0.549234	0.253572	0.94268	0.403941	0.648234	0.426609	0.892899	0.396592	0.855059	0.669119	0.515047	0.984692	0.237008
CROT	0.00720012	0.93357	0.557983	0.000142925	0.0542693	0.000699009	0.000637577	0.301166	0.129714	0.294908	0.0121674	0.173524	0.103213	0.000433944	0.000699009	0.0212551	0.0542693	0.075863	0.0524056	0.1649	0.216069	0.0915342	4.77755e-05	0.00201551	0.676281	0.196382	0.000699009		0.0887856	0.0488051	0.206067	0.169155	0.753172	0.000110933	0.000142925	0.1649	0.0012718	0.0115787	0.36777	0.000318725	0.216069	0.5067	0.00450833	0.00373432	0.144625	0.00848417	0.549234	0.182448	0.109435	0.133354	0.0887856	0.100211	0.0524056	0.0488051	0.0601985	0.0222028	0.301166	0.216069	0.602358	7.82075e-08	0.0437522	0.276736	0.0169934	0.0203464	0.140807	0.00137794	4.09563e-05	0.000182061	0.0012718	0.0943733	0.0561996	0.340189	0.144625	0.0524056	0.0391198	0.0581648	0.0376528	0.00327859	0.00450833	0.00249856	0.226383	8.03562e-06	0.0860715	0.0274132	0.140807	0.0406155	0.000871381	0.00894702	0.00509131	0.0169934	0.00149009	0.247953	0.307437	0.714394	0.730882	0.852484	0.93357	0.182448	0.0644052	0.191674	0.0237559	0.15658	0.66691	0.411449	0.242471	0.418956	0.242471	0.141443	0.237008	0.0860715	0.964248	0.62053	0.042169	0.648234	0.100211	0.943836	0.0263068	0.465738	0.0524056	0.685797	0.638902	0.0561996	0.173524	0.445504	0.103213	0.0581648	0.0406155	0.231684	0.0644052	0.525345	0.882831	0.231684	0.913212	0.638902	0.498335	0.802522	0.242471	0.812409	0.753172	0.38923	0.0808498	0.140807	0.38203	0.566707	0.852484	0.191674	0.0915342	0.93357	0.253572	0.0734688	0.802522	0.066578	0.27079	0.0734688	0.402463	0.695246	0.247953	0.862612	0.449854	0.103213	0.77525	0.161419	0.237008	0.733714	0.763031
CS	0.106306	0.0887856	0.000353922	0.009936	2.96816e-05	0.00943349	0.237008	0.733714	0.584412	1.46209e-05	0.0274132	5.188e-06	6.49053e-06	0.0348572	0.353831	0.0115787	0.288787	0.100211	0.0887856	2.50488e-06	4.09563e-05	0.00117295	0.0887856	0.206067	0.549234	0.000256655	0.0263068	0.0887856		2.1075e-05	5.188e-06	1.08453e-06	0.638902	0.0203464	0.042169	1.91846e-06	0.00173723	0.000911368	0.822453	0.0222028	4.11151e-06	0.000392411	0.0524056	0.000353922	7.82075e-08	0.0162231	0.733714	0.00943349	0.00117295	6.49053e-06	5.188e-06	2.80421e-07	0.0391198	0.137027	0.892899	0.000699009	0.000161605	0.04707	0.00187272	0.0711098	0.000353922	0.000433944	0.822453	0.100211	0.112664	0.0581648	0.0834414	0.0391198	0.115925	0.0887856	0.93357	0.0488051	0.00761123	9.72987e-05	0.253572	0.0783404	0.000392411	0.832395	0.360726	0.842482	3.22749e-06	0.0734688	4.09563e-05	0.00540524	2.50488e-06	0.540643	0.0253485	0.00149009	0.00216797	0.000992975	0.532005	1.76017e-05	0.000392411	0.360726	1	0.685797	0.9031	0.449854	0.182448	0.0644052	0.20699	0.0887856	0.0212551	0.0322226	0.676281	0.0162231	0.802522	0.334838	0.515047	0.403941	0.93357	0.964248	0.137027	0.792545	0.434254	0.411449	0.403941	0.0147699	0.112664	0.0335267	0.062265	0.126182	0.148547	0.117979	0.0943733	0.115925	0.140807	0.133354	0.137027	0.0456459	0.714394	0.62053	0.882831	0.953976	0.984692	0.842482	0.0943733	0.964248	0.31386	0.126182	0.140807	0.187	0.374827	0.0376528	0.00848417	0.0834414	0.119284	0.282691	0.0808498	0.196382	0.0322226	0.211058	0.0437522	0.320288	0.0121606	0.964248	0.103213	0.0406155	0.294908	0.0783404	0.00921973	0.0350347	0.0376528	0.0068097	0.822453
DGAT1	0.0943733	0.062265	0.00286777	0.00267747	1.20627e-05	0.00306703	0.103213	0.994851	0.426609	6.42181e-05	0.000835779	5.188e-06	3.49436e-05	0.0322226	0.115925	0.00249856	0.882831	0.282691	0.206067	6.42181e-05	0.000256655	9.72987e-05	0.03624	0.15658	0.31386	0.000353922	0.0231749	0.0488051	2.1075e-05		0.000479247	1.76017e-05	0.913212	0.00509131	0.0162231	9.72987e-05	0.000764705	3.49436e-05	0.812409	0.0127841	0.000161605	0.00249856	0.00894702	0.00161039	8.50076e-05	0.0581648	0.772794	0.0169934	0.00107969	0.000182061	0.000911368	9.72987e-05	0.0285653	0.27079	0.66691	0.00201551	0.00107969	0.144625	0.00187272	0.0437522	0.00943349	0.0068097	0.191674	0.103213	0.0581648	0.0808498	0.0542693	0.115925	0.0972459	0.307437	0.812409	0.137027	0.00373432	0.000126169	0.523539	0.226383	0.000286216	0.566707	0.177924	0.892899	5.55381e-05	0.066578	0.000229386	0.00397911	0.000580856	0.695246	0.00970751	0.000764705	0.0121674	4.09563e-05	0.211058	8.50076e-05	0.00848417	0.0734688	0.839623	0.515047	0.515047	0.490131	0.411449	0.201209	0.331283	0.259217	0.152504	0.106306	0.294908	0.050572	0.782704	0.475592	0.9031	0.557983	0.763031	0.772794	0.27079	0.994851	0.66691	0.374827	0.593412	0.0561996	0.288787	0.0808498	0.177924	0.307437	0.294908	0.309627	0.301166	0.288787	0.326865	0.27079	0.333457	0.108241	1	0.685797	0.629741	0.782704	0.802522	0.575581	0.201209	0.842482	0.498335	0.27079	0.259217	0.38203	0.31386	0.0943733	0.0561996	0.22121	0.288787	0.426609	0.182448	0.396592	0.100211	0.449854	0.0808498	0.396592	0.0825205	0.882831	0.31386	0.066578	0.498335	0.247953	0.0481014	0.17873	0.119284	0.0453954	0.842482
DGAT2	0.03624	0.137027	0.000126169	0.0322226	0.000161605	0.0335267	0.182448	0.5067	0.822453	0.000182061	0.0711098	1.20627e-05	0.000229386	0.062265	0.481895	0.00117295	0.557983	0.115925	0.119284	1.76017e-05	2.1075e-05	0.00137794	0.112664	0.122683	0.1649	0.00020467	0.103213	0.206067	5.188e-06	0.000479247		2.80421e-07	0.31386	0.0783404	0.0561996	6.42181e-05	0.0140853	0.00423819	0.465738	0.0542693	5.74733e-07	0.000353922	0.0581648	0.00509131	2.50488e-06	0.00803676	0.842482	0.00201551	0.00249856	0.000142925	0.00020467	0.000286216	0.00894702	0.152504	0.782704	0.00216797	4.11151e-06	0.109435	0.000392411	0.160683	0.00173723	0.00423819	0.832395	0.27079	0.237008	0.0601985	0.106306	0.0834414	0.0391198	0.144625	0.812409	0.0688265	0.00232801	0.00267747	0.122683	0.0688265	0.00187272	0.822453	0.152504	0.593412	2.1075e-05	0.0783404	0.000353922	0.00267747	1.20627e-05	0.481895	0.0408152	0.00573159	0.00540524	0.00479411	0.549234	1.46209e-05	0.000142925	0.457799	0.711565	0.307437	0.695246	0.148547	0.0783404	0.0581648	0.126757	0.050572	0.0162231	0.0231749	0.473828	0.00894702	0.259217	0.0891996	0.913212	0.0943733	0.704859	0.724085	0.0734688	0.611463	0.187	0.259217	0.247953	0.00761123	0.0644052	0.00450833	0.0212551	0.0561996	0.075863	0.0723417	0.0406155	0.0601985	0.0834414	0.0391198	0.0711098	0.00951176	0.852484	0.15658	0.602358	0.498335	0.676281	0.549234	0.0274132	0.5067	0.0734688	0.0222028	0.0734688	0.0524056	0.144625	0.00479411	0.000764705	0.0252256	0.0524056	0.160683	0.0231749	0.0734688	0.00349972	0.0860715	0.00943349	0.187	0.0276177	0.93357	0.38203	0.216069	0.498335	0.1649	0.034307	0.0824392	0.0453954	0.0110076	0.872645
EHHADH	0.062265	0.0561996	5.55381e-05	0.0203464	1.20627e-05	0.0194599	0.226383	0.540643	0.695246	8.03562e-06	0.0274132	1.89429e-07	2.96816e-05	0.075863	0.411449	0.00161039	0.753172	0.0783404	0.075863	7.96483e-07	3.22749e-06	0.000479247	0.115925	0.206067	0.196382	9.72987e-05	0.042169	0.169155	1.08453e-06	1.76017e-05	2.80421e-07		0.532005	0.03624	0.062265	1.20627e-05	0.00450833	0.000580856	0.648234	0.0241881	7.82075e-08	0.000110933	0.042169	0.00249856	1.08453e-06	0.0222028	0.724085	0.00216797	0.00161039	9.88539e-06	8.50076e-05	3.49436e-05	0.0186112	0.0834414	0.872645	0.00117295	1.20627e-05	0.0488051	0.000286216	0.119284	0.00267747	0.000764705	0.812409	0.231684	0.126182	0.106306	0.137027	0.103213	0.0860715	0.0943733	0.93357	0.0734688	0.00117295	0.000992975	0.115925	0.042169	0.000256655	0.964248	0.169155	0.648234	1.91846e-06	0.126182	6.42181e-05	0.00201551	1.45439e-06	0.695246	0.0237549	0.0012718	0.00540524	0.000764705	0.442066	8.03562e-06	0.000161605	0.27079	0.915815	0.418956	0.66691	0.216069	0.0972459	0.0561996	0.126757	0.0734688	0.0322226	0.0285653	0.374827	0.00943349	0.411449	0.132012	0.964248	0.177924	0.782704	0.782704	0.075863	0.862612	0.282691	0.360726	0.282691	0.009936	0.0644052	0.009936	0.029744	0.066578	0.0887856	0.0601986	0.0601985	0.062265	0.0783404	0.0644052	0.0915342	0.0163437	0.832395	0.242471	0.465738	0.515047	0.685797	0.5067	0.0488051	0.66691	0.152504	0.0406155	0.0711098	0.0808498	0.173524	0.0115787	0.00450833	0.0376528	0.0601985	0.288787	0.0335267	0.0915342	0.009936	0.109435	0.0169934	0.247953	0.0162541	0.984692	0.264993	0.0734688	0.449854	0.109435	0.0141623	0.0516693	0.0322226	0.00720012	0.704859
ELOVL3	0.04707	0.629741	0.144625	0.473828	0.984692	0.832395	0.566707	0.0309695	0.0542693	0.704859	0.201209	0.549234	0.434254	0.872645	0.802522	0.892899	0.852484	0.320288	0.575581	0.676281	0.360726	0.704859	0.852484	0.301166	0.0542693	0.187	0.695246	0.753172	0.638902	0.913212	0.31386	0.532005		0.557983	0.953976	0.481895	0.602358	0.812409	0.00848417	0.557983	0.593412	0.396592	0.301166	0.923447	0.602358	0.15658	0.9031	0.15658	0.04707	0.326865	0.333457	0.426609	0.353831	0.540643	0.872645	0.974415	0.294908	0.540643	0.15658	0.74348	0.169155	0.584412	0.812409	0.0711098	0.00573159	0.137027	0.695246	0.913212	0.523539	0.360726	0.449854	0.782704	0.714394	0.557983	0.216069	0.515047	0.426609	0.714394	0.802522	0.062265	0.772794	0.882831	0.403941	0.326865	0.532005	0.434254	0.688054	0.943836	0.66691	0.9031	0.802522	0.259217	0.062265	0.523539	0.337839	0.93357	0.714394	0.994851	0.602358	0.792545	0.608719	0.792545	0.753172	0.685797	0.360726	0.62053	0.733714	0.865164	0.396592	0.724085	0.953976	0.714394	0.340189	0.301166	0.259217	0.411449	0.792545	0.882831	0.532005	0.724085	0.648234	0.602358	0.629741	0.74456	0.629741	0.575581	0.540643	0.629741	0.575581	0.721233	0.396592	0.93357	0.638902	0.852484	0.685797	0.772794	0.426609	0.247953	0.0601985	0.93357	0.584412	0.465738	0.411449	0.676281	0.490131	0.434254	0.473828	0.93357	0.66691	0.832395	0.74348	0.593412	0.426609	0.753172	0.839488	0.953976	0.629741	0.953976	0.515047	0.852484	0.707122	0.971703	0.923447	0.9031	0.611463
ELOVL4	0.0154864	0.532005	0.119284	1.45439e-06	0.00327859	4.11151e-06	0.00232801	0.112664	0.465738	0.0252256	0.000110933	0.0154864	0.0186112	1.46209e-05	0.000699009	0.00894702	0.109435	0.259217	0.523539	0.0134197	0.0335267	0.00373432	5.55381e-05	0.03624	0.320288	0.050572	9.88539e-06	0.000110933	0.0203464	0.00509131	0.0783404	0.03624	0.557983		1.46209e-05	0.0162231	1.46209e-05	0.00161039	0.177924	5.55381e-05	0.0335267	0.242471	5.55381e-05	0.00020467	0.0154864	0.0104632	0.259217	0.126182	0.0453954	0.0134197	0.0140853	0.0186112	0.0561996	0.374827	0.0437522	0.00607596	0.0972459	0.772794	0.237008	5.55381e-05	0.0212551	0.03624	0.0322226	0.009936	0.0348572	0.0115787	0.000479247	0.000580856	0.00286777	0.396592	0.0263068	0.22121	0.0376528	0.0194599	0.137027	0.426609	0.00161039	0.00540524	0.017785	0.0169934	0.0162231	0.0012718	0.0064333	0.00173723	0.0274132	0.152504	0.000913082	6.42181e-05	0.000992975	0.000256655	0.00107969	0.0542693	0.129714	0.191674	0.439451	0.403941	0.237008	0.532005	0.133354	0.276736	0.0904859	0.216069	0.994851	0.714394	0.648234	0.923447	0.282691	0.21197	0.5067	0.326865	0.353831	0.191674	0.226383	0.872645	0.0972459	0.333457	0.0601985	0.733714	0.237008	0.733714	0.449854	0.216069	0.231684	0.607307	0.196382	0.201209	0.1649	0.515047	0.144625	0.905656	0.374827	0.247953	0.473828	0.253572	0.140807	0.264993	0.792545	0.307437	0.822453	0.465738	0.253572	0.201209	0.913212	0.733714	0.93357	0.374827	0.237008	0.704859	0.442066	0.206067	0.913212	0.187	0.714394	0.237008	0.809	0.374827	0.426609	0.685797	0.782704	0.288787	0.926054	0.471265	0.490131	0.943836	0.191674
ELOVL6	0.00373432	0.657495	0.144625	7.96483e-07	0.0110076	2.80421e-07	0.00173723	0.216069	0.411449	0.115925	0.000392411	0.0252256	0.0309695	2.96816e-05	0.000126169	0.00607596	0.15658	0.109435	0.320288	0.0406155	0.0601985	0.00607596	1.91846e-06	0.0147699	0.148547	0.0915342	0.000992975	0.000142925	0.042169	0.0162231	0.0561996	0.062265	0.953976	1.46209e-05		0.0406155	9.72987e-05	0.000764705	0.160683	0.000992975	0.0808498	0.465738	0.000433944	0.000699009	0.0322226	0.0110076	0.714394	0.206067	0.0335267	0.0231749	0.0783404	0.0581648	0.04707	0.122683	0.0406155	0.00607596	0.106306	0.307437	0.148547	7.40477e-05	0.0688265	0.0943733	0.00894702	0.0391198	0.112664	0.00349972	2.50602e-05	0.00327859	0.000182061	0.169155	0.0212551	0.294908	0.129714	0.042169	0.0783404	0.201209	0.00249856	0.0134197	0.00349972	0.0169934	0.0644052	0.000286216	0.00720012	0.000527869	0.0972459	0.0644052	0.000215811	0.000835779	0.0064333	0.000637577	0.00249856	0.0453954	0.231684	0.160683	0.308627	0.259217	0.0943733	0.772794	0.152504	0.27079	0.0891995	0.276736	0.852484	0.872645	0.872645	0.943836	0.584412	0.311713	0.882831	0.566707	0.0915342	0.0437522	0.201209	0.418956	0.22121	0.15658	0.0943733	0.724085	0.169155	0.93357	0.557983	0.187	0.226383	0.461397	0.231684	0.1649	0.119284	0.676281	0.160683	0.936231	0.173524	0.426609	0.294908	0.122683	0.04707	0.276736	0.772794	0.0887856	0.301166	0.557983	0.191674	0.247953	1	0.852484	0.842482	0.38203	0.22121	0.852484	0.465738	0.237008	0.872645	0.177924	0.792545	0.374827	0.632604	0.276736	0.226383	0.832395	0.66691	0.144625	0.58174	0.229828	0.288787	0.66691	0.1649
FABP4	0.0808498	0.187	0.000911368	0.0110076	3.49436e-05	0.00761123	0.177924	0.540643	0.812409	1.20627e-05	0.0274132	4.11151e-06	1.76017e-05	0.0194599	0.360726	0.017785	0.498335	0.0711098	0.0561996	2.50488e-06	0.000110933	4.09563e-05	0.112664	0.242471	0.140807	7.40477e-05	0.0285653	0.1649	1.91846e-06	9.72987e-05	6.42181e-05	1.20627e-05	0.481895	0.0162231	0.0406155		0.0012718	0.000992975	0.638902	0.029744	5.188e-06	0.00216797	0.04707	0.000835779	1.23699e-07	0.017785	0.882831	0.00607596	0.000527869	8.03562e-06	4.09563e-05	2.50602e-05	0.0391198	0.0808498	0.994851	0.000992975	6.42181e-05	0.0212551	0.00173723	0.106306	0.000911368	0.000992975	0.657495	0.253572	0.122683	0.0915342	0.0542693	0.0887856	0.133354	0.0943733	0.974415	0.0203464	0.00720012	0.000286216	0.264993	0.0581648	0.000182061	0.943836	0.5067	0.557983	7.96483e-07	0.129714	1.46209e-05	0.00232801	3.49436e-05	0.411449	0.0217957	0.000433944	0.00249856	0.000353922	0.515047	2.80421e-07	0.00020467	0.15658	0.716641	0.465738	0.676281	0.411449	0.211058	0.1649	0.277883	0.201209	0.0783404	0.0943733	0.557983	0.0231749	0.733714	0.318158	0.852484	0.31386	0.822453	0.772794	0.100211	0.892899	0.498335	0.253572	0.593412	0.0391198	0.103213	0.0711098	0.152504	0.133354	0.201209	0.157308	0.1649	0.169155	0.177924	0.160683	0.187	0.0824304	0.842482	0.584412	0.812409	0.802522	0.753172	0.575581	0.0561996	0.685797	0.411449	0.22121	0.115925	0.206067	0.231684	0.0601985	0.0147699	0.0915342	0.129714	0.403941	0.0915342	0.226383	0.0644052	0.196382	0.0309695	0.396592	0.0513402	0.575581	0.253572	0.0887856	0.211058	0.140807	0.0473096	0.085062	0.0488051	0.0263068	0.657495
FAR1	0.0644052	0.237008	0.0524056	4.06438e-07	0.000286216	5.74733e-07	0.0406155	0.498335	0.943836	0.009936	9.72987e-05	0.00173723	0.00286777	0.000256655	0.017785	0.00943349	0.231684	0.892899	0.892899	0.00306703	0.0127841	0.000764705	0.00286777	0.133354	0.374827	0.0263068	0.000126169	0.0012718	0.00173723	0.000764705	0.0140853	0.00450833	0.602358	1.46209e-05	9.72987e-05	0.0012718		3.49436e-05	0.211058	0.000764705	0.00720012	0.152504	0.00267747	1.45439e-06	0.00149009	0.0140853	0.38203	0.160683	0.0222028	0.000835779	0.00943349	0.00423819	0.137027	0.822453	0.38203	0.00187272	0.029744	0.638902	0.0783404	0.000699009	0.0203464	0.00540524	0.148547	0.0335267	0.017785	0.0391198	0.00137794	0.0064333	0.0222028	0.93357	0.0887856	0.169155	0.0322226	0.0064333	0.396592	0.943836	7.40477e-05	0.066578	0.0644052	0.119284	0.00450833	0.00803676	0.000318725	0.000286216	0.0068097	0.259217	0.000871381	2.50488e-06	0.000835779	9.88539e-06	0.0524056	0.0068097	0.075863	0.22121	0.608621	0.465738	0.396592	0.93357	0.695246	0.974415	0.487547	0.923447	0.34693	0.515047	0.772794	0.353831	0.782704	0.804984	0.457799	0.862612	0.34693	0.307437	0.802522	0.862612	0.465738	0.31386	0.457799	0.498335	0.822453	0.523539	0.763031	0.792545	0.753172	0.653512	0.872645	0.782704	0.704859	0.822453	0.724085	0.424079	0.411449	0.792545	0.657495	0.457799	0.320288	0.557983	0.812409	0.532005	0.695246	0.812409	0.822453	0.763031	0.611463	0.575581	0.38203	0.974415	0.862612	0.852484	0.882831	0.842482	0.403941	0.695246	0.74348	0.733714	0.507054	0.532005	0.862612	0.206067	0.62053	0.984692	0.3447	0.824929	0.714394	0.360726	0.374827
FAR2	0.0309695	0.0581648	0.0068097	0.000182061	0.000110933	4.77755e-05	0.0860715	0.974415	0.852484	0.00373432	0.000433944	0.000126169	0.000318725	0.0162231	0.0169934	0.0064333	0.724085	0.74348	0.5067	0.0012718	0.00201551	0.000229386	0.00720012	0.140807	0.169155	0.00607596	0.00450833	0.0115787	0.000911368	3.49436e-05	0.00423819	0.000580856	0.812409	0.00161039	0.000764705	0.000992975	3.49436e-05		0.411449	0.00573159	0.0064333	0.0348572	0.0127841	0.000433944	0.0012718	0.0644052	0.473828	0.0734688	0.00137794	9.72987e-05	0.0140853	0.00137794	0.0972459	0.802522	0.540643	0.000580856	0.0121674	0.473828	0.00349972	0.0068097	0.0406155	0.00423819	0.119284	0.144625	0.106306	0.0524056	0.009936	0.103213	0.042169	0.685797	0.211058	0.148547	0.0453954	0.00286777	0.923447	0.629741	6.49053e-06	0.216069	0.0561996	0.498335	0.00349972	0.0391198	3.49436e-05	0.00020467	0.0068097	0.434254	0.000411365	9.72987e-05	0.0147699	1.08453e-06	0.0834414	0.000527869	0.042169	0.0252256	0.834871	0.457799	0.206067	0.695246	0.913212	0.532005	0.885395	0.695246	0.253572	0.206067	0.276736	0.106306	0.943836	0.926069	0.648234	0.842482	0.264993	0.216069	0.733714	0.93357	0.943836	0.340189	0.862612	0.294908	0.822453	0.259217	0.426609	0.862612	0.862612	0.691392	0.753172	0.792545	0.852484	0.490131	0.862612	0.237999	0.426609	0.984692	0.231684	0.326865	0.259217	0.557983	0.629741	0.403941	0.31386	0.714394	0.802522	0.892899	0.593412	0.374827	0.276736	0.629741	0.74348	0.566707	0.593412	0.842482	0.247953	0.984692	0.34693	0.832395	0.261597	0.418956	0.704859	0.042169	0.38203	0.733714	0.251617	0.617824	0.566707	0.307437	0.294908
FASN	0.457799	0.1649	0.74348	0.126182	0.676281	0.129714	0.638902	0.00327859	0.109435	0.852484	0.03624	0.994851	0.862612	0.532005	0.196382	0.974415	0.611463	0.0943733	0.657495	0.872645	0.753172	0.93357	0.403941	0.237008	0.276736	0.242471	0.173524	0.36777	0.822453	0.812409	0.465738	0.648234	0.00848417	0.177924	0.160683	0.638902	0.211058	0.411449		0.584412	0.5067	0.288787	0.22121	0.403941	0.913212	0.353831	0.129714	0.0406155	0.282691	0.974415	0.434254	0.812409	0.122683	0.169155	0.434254	0.822453	0.177924	0.340189	0.540643	0.434254	0.242471	0.481895	0.515047	0.144625	0.133354	0.449854	0.802522	0.676281	0.9031	0.434254	0.00397911	0.340189	0.629741	0.490131	0.0406155	0.301166	0.575581	0.0524056	0.418956	0.0203464	0.832395	0.9031	0.802522	0.575581	0.557983	0.282691	0.650409	0.34693	0.872645	0.307437	0.38923	0.426609	0.042169	0.374827	0.0838692	0.442066	0.191674	0.724085	0.106306	0.340189	0.192512	0.264993	0.842482	0.695246	0.832395	0.753172	0.353831	0.143235	0.704859	0.411449	0.100211	0.1649	0.109435	0.584412	0.0391198	0.191674	0.515047	0.294908	0.119284	0.182448	0.0972459	0.140807	0.0601985	0.316071	0.201209	0.182448	0.152504	0.340189	0.109435	0.533885	0.00943349	0.140807	0.418956	0.426609	0.307437	0.333457	0.126182	0.657495	0.320288	0.247953	0.0834414	0.0376528	0.974415	0.119284	0.103213	0.0834414	0.0915342	0.294908	0.112664	0.282691	0.237008	0.0860715	0.15658	0.753172	0.839488	0.0542693	0.93357	0.426609	0.490131	0.523539	0.508519	0.529409	0.148547	0.294908	0.112664
FGF1	0.0212551	0.753172	0.173524	0.000126169	0.0121674	0.000911368	0.00267747	0.301166	0.294908	0.0437522	0.00848417	0.03624	0.0453954	0.000392411	0.000835779	0.00306703	0.0688265	0.27079	0.340189	0.0162231	0.0488051	0.0252256	0.000256655	0.00761123	0.515047	0.062265	0.000182061	0.000318725	0.0222028	0.0127841	0.0542693	0.0241881	0.557983	5.55381e-05	0.000992975	0.029744	0.000764705	0.00573159	0.584412		0.0274132	0.106306	0.000527869	0.00107969	0.0309695	0.0231749	0.557983	0.029744	0.0711098	0.0322226	0.0186112	0.0263068	0.009936	0.403941	0.177924	0.000433944	0.0453954	0.549234	0.288787	4.11151e-06	0.0263068	0.0943733	0.0943733	0.00137794	0.017785	0.0134197	0.00149009	0.000433944	0.00187272	0.276736	0.133354	0.0322226	0.0134197	0.0154864	0.294908	0.490131	0.017785	0.075863	0.00349972	0.017785	0.0252256	0.000433944	0.0169934	0.0252256	0.0140853	0.0203464	0.000501657	0.00479411	0.00479411	0.0115787	0.00943349	0.0581648	0.0581648	0.714394	0.961488	0.714394	0.523539	0.657495	0.340189	0.566707	0.20699	0.473828	0.812409	0.974415	0.602358	1	0.648234	0.520904	0.575581	0.515047	0.714394	0.418956	0.253572	0.9031	0.288787	0.403941	0.1649	0.943836	0.374827	0.714394	0.923447	0.360726	0.575581	0.997393	0.411449	0.36777	0.31386	0.842482	0.333457	0.829609	0.812409	0.676281	0.540643	0.237008	0.201209	0.457799	0.882831	0.540643	0.532005	0.913212	0.418956	0.532005	0.994851	0.822453	0.540643	0.638902	0.457799	0.465738	0.792545	0.403941	0.549234	0.411449	0.892899	0.418956	0.921928	0.822453	0.434254	0.74348	0.852484	0.434254	0.673531	0.645445	0.753172	0.695246	0.498335
G0S2	0.0688265	0.196382	0.000318725	0.0285653	7.40477e-05	0.029744	0.1649	0.676281	0.812409	1.46209e-05	0.0453954	3.22749e-06	0.000110933	0.0406155	0.566707	0.00232801	0.629741	0.0808498	0.0808498	1.08453e-06	2.1075e-05	0.000699009	0.126182	0.182448	0.1649	7.40477e-05	0.0488051	0.216069	4.11151e-06	0.000161605	5.74733e-07	7.82075e-08	0.593412	0.0335267	0.0808498	5.188e-06	0.00720012	0.0064333	0.5067	0.0274132		0.000433944	0.0335267	0.00286777	5.74733e-07	0.009936	0.93357	0.00117295	0.00349972	0.000110933	1.76017e-05	9.72987e-05	0.00894702	0.0734688	0.724085	0.00373432	1.91846e-06	0.0406155	0.00187272	0.15658	0.000911368	0.00187272	0.822453	0.237008	0.109435	0.0887856	0.126182	0.0542693	0.066578	0.112664	0.74348	0.0711098	0.000580856	0.00107969	0.133354	0.0453954	0.0012718	0.862612	0.237008	0.657495	2.80421e-07	0.103213	0.000286216	0.00397911	1.45439e-06	0.557983	0.0463939	0.00201551	0.00201551	0.00267747	0.481895	2.50602e-05	4.09563e-05	0.490131	0.707015	0.38203	0.782704	0.231684	0.0972459	0.0972459	0.169928	0.0943733	0.050572	0.0688265	0.733714	0.0212551	0.38203	0.11318	0.629741	0.15658	0.9031	0.913212	0.0711098	0.66691	0.301166	0.247953	0.320288	0.0115787	0.0542693	0.0154864	0.050572	0.0542693	0.0783404	0.0478587	0.0688265	0.0711098	0.0887856	0.0860715	0.0972459	0.025392	0.657495	0.231684	0.685797	0.611463	0.753172	0.38923	0.0231749	0.62053	0.177924	0.0322226	0.0581648	0.0711098	0.122683	0.009936	0.00232801	0.0348572	0.062265	0.333457	0.0263068	0.0887856	0.0134197	0.0783404	0.0134197	0.264993	0.0264879	0.984692	0.340189	0.231684	0.434254	0.126182	0.0232995	0.0573858	0.0252256	0.00607596	0.802522
GK	0.160683	0.029744	0.000318725	0.259217	0.000992975	0.326865	0.498335	0.638902	0.584412	4.09563e-05	0.276736	0.000992975	0.00267747	0.490131	0.676281	0.0154864	0.657495	0.0335267	0.042169	0.000182061	4.77755e-05	0.0134197	0.490131	0.36777	0.638902	0.000318725	0.177924	0.5067	0.000392411	0.00249856	0.000353922	0.000110933	0.396592	0.242471	0.465738	0.00216797	0.152504	0.0348572	0.288787	0.106306	0.000433944		0.144625	0.106306	0.000527869	0.144625	0.557983	0.00117295	0.0194599	0.00306703	0.000392411	0.000699009	0.04707	0.0212551	0.984692	0.00540524	0.000835779	0.0285653	0.00137794	0.418956	0.00327859	0.0127841	0.676281	0.169155	0.34693	0.353831	0.66691	0.307437	0.353831	0.0222028	0.733714	0.0203464	0.00397911	0.0104632	0.029744	0.00848417	0.0252256	0.753172	0.481895	0.288787	0.000110933	0.411449	0.00848417	0.0734688	2.96816e-05	0.93357	0.280684	0.0453954	0.0524056	0.0391198	0.763031	0.00232801	0.000699009	0.27079	0.956645	0.434254	0.974415	0.201209	0.0711098	0.0212551	0.0408174	0.0453954	0.029744	0.017785	0.144625	0.00803676	0.549234	0.151074	0.753172	0.152504	0.638902	0.753172	0.0542693	0.74348	0.242471	0.676281	0.231684	0.0104632	0.0348572	0.0104632	0.0231749	0.0453954	0.0601985	0.161471	0.0348572	0.0274132	0.0309695	0.0309695	0.0581648	0.0171139	0.695246	0.301166	0.540643	0.657495	0.892899	0.704859	0.0453954	0.892899	0.434254	0.103213	0.0437522	0.0644052	0.231684	0.0169934	0.00373432	0.017785	0.0309695	0.247953	0.029744	0.0734688	0.0140853	0.0808498	0.00848417	0.148547	0.0140957	0.792545	0.187	0.106306	0.772794	0.0688265	0.0134965	0.0287044	0.0391198	0.0115787	0.943836
GLUT4	0.0252256	0.38203	0.152504	0.000286216	0.00249856	0.00201551	0.00249856	0.0808498	0.733714	0.0274132	0.000353922	0.0222028	0.0488051	0.000764705	0.00249856	0.000229386	0.173524	0.231684	0.575581	0.0110076	0.0222028	0.00216797	0.00161039	0.03624	0.231684	0.0644052	0.00607596	0.00450833	0.0524056	0.00894702	0.0581648	0.042169	0.301166	5.55381e-05	0.000433944	0.04707	0.00267747	0.0127841	0.22121	0.000527869	0.0335267	0.144625		0.0186112	0.0231749	0.0391198	0.763031	0.050572	0.196382	0.075863	0.0524056	0.109435	0.0134197	0.549234	0.0212551	0.00397911	0.0581648	0.593412	0.15658	0.00267747	0.075863	0.226383	0.0376528	0.00573159	0.00450833	0.0601985	0.00943349	0.00761123	0.00249856	0.301166	0.0581648	0.103213	0.00607596	0.0860715	0.38203	0.648234	0.0252256	0.0581648	0.00450833	0.0309695	0.0140853	0.0064333	0.050572	0.0121674	0.04707	0.301166	0.0199633	0.00267747	0.0222028	0.00397911	0.0064333	0.0783404	0.182448	0.187	0.0798834	0.0601985	0.191674	0.753172	0.360726	0.403941	0.232674	0.411449	0.852484	0.882831	0.93357	0.842482	0.9031	0.692502	0.93357	0.943836	0.160683	0.0943733	0.418956	0.490131	0.264993	0.0915342	0.22121	0.953976	0.465738	0.74348	0.802522	0.498335	0.523539	0.976835	0.411449	0.396592	0.31386	0.974415	0.326865	0.687975	0.173524	0.862612	0.177924	0.0376528	0.0601985	0.0581648	0.629741	0.206067	0.657495	0.994851	0.557983	0.549234	0.340189	0.724085	0.490131	0.772794	0.5067	0.685797	0.892899	0.532005	0.557983	0.473828	0.733714	0.648234	0.728876	0.442066	0.226383	0.763031	0.842482	0.294908	0.829618	0.439567	0.557983	0.994851	0.282691
GNPAT	0.0688265	0.353831	0.0231749	1.76017e-05	0.00201551	1.20627e-05	0.066578	0.584412	0.872645	0.0068097	0.00173723	0.00232801	0.00423819	0.000256655	0.0376528	0.0212551	0.119284	0.974415	0.822453	0.00349972	0.0162231	0.00720012	0.00327859	0.112664	0.540643	0.029744	0.000161605	0.00373432	0.000353922	0.00161039	0.00509131	0.00249856	0.923447	0.00020467	0.000699009	0.000835779	1.45439e-06	0.000433944	0.403941	0.00107969	0.00286777	0.106306	0.0186112		0.000911368	0.00479411	0.36777	0.1649	0.0104632	0.000286216	0.00173723	0.000637577	0.119284	0.832395	0.575581	0.00349972	0.0241881	0.566707	0.119284	0.00161039	0.00803676	0.000992975	0.340189	0.029744	0.0860715	0.0212551	0.00232801	0.00216797	0.0169934	0.862612	0.216069	0.22121	0.0322226	0.00327859	0.557983	0.943836	0.000229386	0.103213	0.0887856	0.182448	0.00327859	0.00607596	0.000182061	0.000992975	0.00161039	0.137027	0.000454682	8.50076e-05	9.72987e-05	0.000392411	0.0711098	0.00509131	0.029744	0.575581	0.987333	0.862612	0.523539	0.832395	0.753172	0.812409	0.650405	0.9031	0.231684	0.38203	0.62053	0.38203	0.523539	0.702042	0.264993	0.772794	0.648234	0.566707	0.842482	0.802522	0.5067	0.473828	0.549234	0.426609	0.9031	0.515047	0.724085	0.872645	0.802522	0.648767	0.974415	0.943836	0.862612	0.852484	0.872645	0.41649	0.842482	0.657495	0.953976	0.822453	0.540643	0.822453	0.862612	0.657495	0.575581	0.695246	0.792545	0.802522	0.953976	0.557983	0.320288	0.984692	0.9031	0.882831	0.9031	0.842482	0.396592	0.733714	0.802522	0.733714	0.324184	0.648234	0.593412	0.137027	0.442066	0.802522	0.229816	0.529409	0.566707	0.253572	0.465738
GPD1	0.075863	0.0688265	0.000110933	0.009936	1.45439e-06	0.00848417	0.22121	0.852484	0.629741	1.91846e-06	0.0203464	4.06438e-07	8.03562e-06	0.0263068	0.38203	0.00607596	0.333457	0.0943733	0.050572	2.76736e-08	2.50488e-06	8.50076e-05	0.106306	0.288787	0.259217	0.000126169	0.0252256	0.144625	7.82075e-08	8.50076e-05	2.50488e-06	1.08453e-06	0.602358	0.0154864	0.0322226	1.23699e-07	0.00149009	0.0012718	0.913212	0.0309695	5.74733e-07	0.000527869	0.0231749	0.000911368		0.0134197	0.685797	0.0064333	0.00286777	4.11151e-06	1.20627e-05	1.46209e-05	0.0406155	0.0887856	0.812409	0.000637577	5.55381e-05	0.0322226	0.000699009	0.112664	0.000527869	0.000318725	0.852484	0.144625	0.0834414	0.0972459	0.0943733	0.050572	0.0943733	0.075863	0.733714	0.0348572	0.00423819	0.00107969	0.216069	0.0453954	0.000142925	0.812409	0.340189	0.74348	2.76736e-08	0.115925	2.1075e-05	0.00117295	2.50488e-06	0.695246	0.0431084	0.000286216	0.00173723	0.000318725	0.481895	8.03562e-06	0.000353922	0.201209	0.45937	0.259217	0.611463	0.253572	0.173524	0.106306	0.243497	0.129714	0.0241881	0.0453954	0.575581	0.0104632	0.611463	0.260339	0.704859	0.22121	0.648234	0.629741	0.100211	0.913212	0.473828	0.187	0.457799	0.0203464	0.0887856	0.0376528	0.100211	0.100211	0.177924	0.10979	0.103213	0.115925	0.140807	0.0915342	0.15658	0.0324228	0.872645	0.498335	0.676281	0.566707	0.62053	0.403941	0.0391198	0.575581	0.288787	0.122683	0.112664	0.173524	0.160683	0.0335267	0.0064333	0.062265	0.103213	0.374827	0.066578	0.152504	0.0285653	0.169155	0.0222028	0.301166	0.0213516	0.593412	0.22121	0.0915342	0.247953	0.126182	0.0329849	0.0593893	0.0561996	0.0162231	0.5067
GREM1	0.00107969	0.822453	0.0601985	0.0162231	0.0263068	0.0186112	0.00216797	0.763031	0.0391198	0.0488051	0.126182	0.0348572	0.0406155	0.000764705	0.144625	0.0115787	0.0783404	0.913212	0.602358	0.0274132	0.029744	0.0252256	0.009936	0.00306703	0.100211	0.0274132	0.0274132	0.00848417	0.0162231	0.0581648	0.00803676	0.0222028	0.15658	0.0104632	0.0110076	0.017785	0.0140853	0.0644052	0.353831	0.0231749	0.009936	0.144625	0.0391198	0.00479411	0.0134197		0.862612	0.0147699	0.0212551	0.0212551	0.00249856	0.0322226	0.0068097	0.695246	0.137027	0.0644052	0.0186112	0.9031	0.191674	0.0121674	0.000764705	0.100211	0.38203	0.320288	0.602358	0.000580856	0.00232801	0.000911368	0.00149009	0.782704	0.575581	0.320288	0.0231749	0.042169	0.994851	0.792545	0.017785	0.133354	0.0644052	0.418956	0.0285653	0.00216797	0.03624	0.00423819	0.00848417	0.0644052	0.0174404	0.00720012	0.000479247	0.0348572	0.0231749	0.0322226	0.00423819	0.943836	0.79494	0.648234	0.953976	0.812409	0.714394	0.66691	0.355231	0.753172	0.566707	0.964248	0.38923	0.994851	0.792545	0.834971	0.320288	0.753172	0.923447	0.638902	0.832395	0.714394	0.782704	0.792545	0.201209	0.733714	0.812409	0.549234	0.676281	0.822453	0.852484	0.644172	0.832395	0.753172	0.657495	0.964248	0.74348	0.608668	0.611463	0.964248	0.882831	0.540643	0.490131	0.882831	0.5067	0.418956	0.22121	0.575581	0.812409	0.913212	0.753172	0.426609	0.211058	0.822453	0.913212	0.943836	0.872645	0.657495	0.38203	0.792545	0.792545	0.211058	0.932405	0.434254	0.374827	0.638902	0.648234	0.434254	0.869888	0.750406	0.93357	0.584412	0.782704
GSR	0.953976	0.04707	0.237008	0.557983	0.418956	0.449854	0.593412	0.122683	0.892899	0.340189	0.374827	0.629741	0.772794	0.964248	0.557983	0.822453	0.602358	0.994851	0.629741	0.629741	0.449854	0.892899	0.753172	0.264993	0.38203	0.953976	0.03624	0.549234	0.733714	0.772794	0.842482	0.724085	0.9031	0.259217	0.714394	0.882831	0.38203	0.473828	0.129714	0.557983	0.93357	0.557983	0.763031	0.36777	0.685797	0.862612		0.523539	0.9031	0.259217	0.403941	0.36777	0.15658	0.892899	0.426609	0.964248	0.490131	0.549234	0.994851	0.629741	0.584412	0.0376528	0.34693	0.38923	0.852484	0.685797	0.704859	0.515047	0.812409	0.31386	0.0147699	0.481895	0.984692	0.802522	0.724085	0.724085	0.177924	0.0162231	0.953976	0.498335	0.602358	0.753172	0.36777	0.247953	0.360726	0.137027	0.855079	0.137027	0.282691	0.27079	0.177924	0.648234	0.9031	0.340189	0.92064	0.724085	0.411449	0.611463	0.247953	0.792545	0.520901	0.403941	0.822453	0.862612	0.772794	1	0.03624	0.116476	0.638902	0.353831	0.74348	0.566707	0.465738	0.196382	0.100211	0.38923	0.282691	0.457799	0.5067	0.264993	0.264993	0.38923	0.137027	0.34266	0.473828	0.74348	0.763031	0.695246	0.294908	0.951263	0.206067	0.119284	0.288787	0.523539	0.557983	0.62053	0.282691	0.852484	0.340189	0.216069	0.294908	0.152504	0.282691	0.201209	0.237008	0.403941	0.449854	0.0140853	0.22121	0.442066	0.333457	0.237008	0.276736	0.294908	0.613903	0.360726	0.695246	0.144625	0.872645	0.822453	0.951255	0.814943	0.449854	0.629741	0.075863
GSS	0.00509131	0.862612	0.0212551	0.211058	0.0104632	0.247953	0.017785	0.294908	0.196382	0.00848417	0.465738	0.00720012	0.00573159	0.119284	0.374827	0.00450833	0.557983	0.294908	0.523539	0.00173723	0.00149009	0.0104632	0.122683	0.00894702	0.0524056	0.000229386	0.237008	0.182448	0.00943349	0.0169934	0.00201551	0.00216797	0.15658	0.126182	0.206067	0.00607596	0.160683	0.0734688	0.0406155	0.029744	0.00117295	0.00117295	0.050572	0.1649	0.0064333	0.0147699	0.523539		0.00720012	0.0309695	0.00216797	0.0162231	2.96816e-05	0.187	0.396592	0.0068097	6.42181e-05	0.282691	0.00720012	0.122683	0.00137794	0.211058	0.442066	0.457799	0.34693	0.0203464	0.112664	0.075863	0.0335267	0.523539	0.498335	0.00894702	0.00540524	0.00761123	0.148547	0.216069	0.0561996	0.714394	0.137027	0.657495	0.00373432	0.0581648	0.03624	0.0688265	0.00306703	0.160683	0.0977143	0.0734688	0.0453954	0.0783404	0.31386	0.00306703	2.1075e-05	0.549234	0.895475	0.523539	0.9031	0.490131	0.226383	0.403941	0.479382	0.38923	0.418956	0.465738	0.704859	0.211058	0.38203	0.18785	0.892899	0.36777	0.724085	0.964248	0.226383	0.38923	0.253572	0.566707	0.872645	0.115925	0.191674	0.0488051	0.0711098	0.201209	0.0972459	0.178871	0.301166	0.307437	0.333457	0.237008	0.294908	0.192478	0.301166	0.264993	0.540643	0.36777	0.584412	0.490131	0.0406155	0.540643	0.0711098	0.177924	0.122683	0.0972459	0.27079	0.03624	0.009936	0.075863	0.15658	0.148547	0.066578	0.31386	0.0488051	0.15658	0.0335267	0.695246	0.358557	0.566707	0.724085	0.93357	0.964248	0.648234	0.246051	0.516952	0.201209	0.0943733	0.984692
H6PD	0.00803676	0.629741	0.00327859	0.0453954	0.0104632	0.0127841	0.0524056	0.294908	0.575581	0.00720012	0.103213	0.000580856	0.000126169	0.0561996	0.152504	0.075863	0.964248	0.294908	0.301166	0.00349972	0.00327859	0.00373432	0.0241881	0.042169	0.04707	0.000126169	0.0915342	0.109435	0.00117295	0.00107969	0.00249856	0.00161039	0.04707	0.0453954	0.0335267	0.000527869	0.0222028	0.00137794	0.282691	0.0711098	0.00349972	0.0194599	0.196382	0.0104632	0.00286777	0.0212551	0.9031	0.00720012		0.000433944	0.00161039	0.00020467	0.0127841	0.396592	0.704859	0.0186112	0.0012718	0.226383	0.00137794	0.0860715	0.00249856	0.0186112	0.137027	0.772794	0.994851	0.00373432	0.0241881	0.160683	0.0601985	0.36777	0.782704	0.177924	0.148547	4.77755e-05	0.549234	0.403941	0.000699009	0.792545	0.396592	0.575581	0.00573159	0.0561996	0.000229386	0.00509131	0.00894702	0.15658	0.00575487	0.0162231	0.0241881	0.00286777	0.22121	4.77755e-05	0.000637577	0.0808498	0.577451	0.984692	0.374827	0.964248	0.540643	0.426609	0.487547	0.473828	0.353831	0.27079	0.340189	0.137027	0.733714	0.760191	0.753172	0.792545	0.882831	0.657495	0.27079	0.36777	0.403941	0.602358	1	0.206067	0.38923	0.253572	0.353831	0.449854	0.34693	0.793955	0.490131	0.465738	0.473828	0.515047	0.442066	0.334761	0.465738	0.923447	0.733714	0.984692	0.629741	0.802522	0.231684	0.326865	0.075863	0.724085	0.360726	0.449854	0.984692	0.247953	0.115925	0.320288	0.38923	0.498335	0.31386	0.685797	0.307437	0.515047	0.119284	0.733714	0.197322	0.66691	0.648234	0.133354	0.140807	0.523539	0.268805	0.428228	0.27079	0.201209	0.575581
HADHA	0.0711098	0.0376528	9.88539e-06	0.00943349	4.09563e-05	0.00267747	0.301166	0.724085	0.763031	3.49436e-05	0.0162231	7.96483e-07	1.20627e-05	0.042169	0.237008	0.0309695	0.5067	0.129714	0.0561996	9.88539e-06	2.1075e-05	0.000392411	0.0688265	0.396592	0.237008	0.000580856	0.0115787	0.133354	6.49053e-06	0.000182061	0.000142925	9.88539e-06	0.326865	0.0134197	0.0231749	8.03562e-06	0.000835779	9.72987e-05	0.974415	0.0322226	0.000110933	0.00306703	0.075863	0.000286216	4.11151e-06	0.0212551	0.259217	0.0309695	0.000433944		8.50076e-05	3.22749e-06	0.126182	0.144625	0.964248	0.00232801	0.000992975	0.0542693	0.000527869	0.0887856	0.00187272	9.88539e-06	0.862612	0.247953	0.264993	0.0783404	0.0972459	0.0915342	0.137027	0.0834414	0.442066	0.122683	0.0376528	0.00107969	0.301166	0.0808498	4.06438e-07	0.540643	0.38923	0.763031	4.09563e-05	0.169155	7.82075e-08	0.000161605	4.09563e-05	0.714394	0.0170708	0.000161605	0.00479411	6.42181e-05	0.320288	3.49436e-05	0.000992975	0.0915342	0.81958	0.360726	0.247953	0.360726	0.320288	0.137027	0.318154	0.216069	0.0263068	0.0322226	0.326865	0.0147699	0.984692	0.542573	0.994851	0.38923	0.403941	0.34693	0.152504	0.832395	0.540643	0.38203	0.657495	0.0561996	0.169155	0.106306	0.196382	0.211058	0.353831	0.266737	0.191674	0.1649	0.187	0.133354	0.253572	0.0464043	0.695246	0.792545	0.411449	0.498335	0.360726	0.396592	0.119284	0.340189	0.191674	0.31386	0.242471	0.340189	0.490131	0.115925	0.050572	0.148547	0.177924	0.629741	0.187	0.288787	0.0834414	0.34693	0.0808498	0.490131	0.0223194	0.38923	0.211058	0.0121674	0.122683	0.182448	0.0508293	0.0798794	0.115925	0.0524056	0.196382
HIF1A	0.042169	0.259217	0.000392411	0.0335267	0.000433944	0.0285653	0.103213	0.913212	0.782704	2.1075e-05	0.0887856	0.000182061	0.000142925	0.0252256	0.360726	0.0252256	0.169155	0.144625	0.152504	2.1075e-05	7.40477e-05	0.00397911	0.0734688	0.122683	0.449854	0.000126169	0.0147699	0.0887856	5.188e-06	0.000911368	0.00020467	8.50076e-05	0.333457	0.0140853	0.0783404	4.09563e-05	0.00943349	0.0140853	0.434254	0.0186112	1.76017e-05	0.000392411	0.0524056	0.00173723	1.20627e-05	0.00249856	0.403941	0.00216797	0.00161039	8.50076e-05		1.91846e-06	0.0194599	0.140807	0.657495	0.00607596	0.000433944	0.0542693	0.009936	0.075863	1.08453e-06	0.000992975	0.913212	0.119284	0.294908	0.0231749	0.0972459	0.0104632	0.0808498	0.106306	0.862612	0.0644052	0.00803676	0.000353922	0.264993	0.109435	0.0012718	0.532005	0.442066	0.872645	1.20627e-05	0.0601985	0.000479247	0.00761123	1.08453e-06	0.449854	0.0554288	0.00232801	0.000527869	0.00509131	0.247953	0.000699009	1.76017e-05	0.481895	0.926002	0.676281	0.9031	0.733714	0.403941	0.231684	0.459514	0.301166	0.0834414	0.148547	0.943836	0.100211	0.733714	0.654767	0.360726	0.685797	0.704859	0.923447	0.242471	0.943836	0.676281	0.714394	0.923447	0.075863	0.201209	0.148547	0.216069	0.247953	0.294908	0.269623	0.264993	0.231684	0.259217	0.288787	0.326865	0.135647	0.5067	0.964248	0.882831	0.974415	0.9031	0.638902	0.103213	0.772794	0.353831	0.326865	0.253572	0.340189	0.704859	0.115925	0.0263068	0.160683	0.231684	0.695246	0.191674	0.434254	0.126182	0.34693	0.103213	0.772794	0.0513402	0.974415	0.301166	0.177924	0.411449	0.237008	0.0508293	0.0932868	0.106306	0.0322226	0.638902
HMOX1	0.0972459	0.119284	0.000182061	0.0212551	0.000392411	0.0104632	0.264993	0.9031	0.676281	5.55381e-05	0.04707	2.50602e-05	5.188e-06	0.062265	0.294908	0.0581648	0.38923	0.119284	0.0808498	3.49436e-05	0.000110933	0.00479411	0.066578	0.264993	0.62053	0.000142925	0.0134197	0.100211	2.80421e-07	9.72987e-05	0.000286216	3.49436e-05	0.426609	0.0186112	0.0581648	2.50602e-05	0.00423819	0.00137794	0.812409	0.0263068	9.72987e-05	0.000699009	0.109435	0.000637577	1.46209e-05	0.0322226	0.36777	0.0162231	0.00020467	3.22749e-06	1.91846e-06		0.0711098	0.144625	1	0.00373432	0.000992975	0.04707	0.00249856	0.0808498	0.000161605	8.50076e-05	0.733714	0.140807	0.326865	0.0406155	0.115925	0.0437522	0.160683	0.0688265	0.802522	0.106306	0.0437522	2.1075e-05	0.374827	0.103213	0.000161605	0.629741	0.532005	0.832395	4.77755e-05	0.0943733	9.88539e-06	0.00607596	2.50602e-05	0.575581	0.0269463	0.00249856	0.00267747	0.00107969	0.403941	0.000161605	0.000479247	0.237008	0.81958	0.892899	0.66691	0.724085	0.326865	0.103213	0.266105	0.169155	0.0488051	0.0561996	0.629741	0.029744	0.657495	0.641127	0.481895	0.648234	0.842482	0.974415	0.191674	0.892899	0.549234	0.515047	0.593412	0.0437522	0.173524	0.122683	0.177924	0.216069	0.237008	0.352904	0.182448	0.169155	0.187	0.253572	0.237008	0.103711	0.648234	0.913212	0.953976	0.802522	0.974415	0.772794	0.177924	0.792545	0.301166	0.38923	0.226383	0.360726	0.714394	0.133354	0.0406155	0.1649	0.201209	0.549234	0.173524	0.340189	0.133354	0.326865	0.0860715	0.426609	0.0109963	0.685797	0.0972459	0.017785	0.137027	0.103213	0.0178831	0.043974	0.0734688	0.0194599	0.549234
HSD17B4	0.00173723	0.498335	0.129714	0.0783404	0.0542693	0.109435	0.000392411	0.638902	0.119284	0.075863	0.247953	0.0348572	0.0322226	0.0194599	0.0943733	0.00149009	0.442066	0.812409	0.611463	0.0203464	0.0274132	0.0285653	0.0115787	8.50076e-05	0.0406155	0.0068097	0.247953	0.0524056	0.0391198	0.0285653	0.00894702	0.0186112	0.353831	0.0561996	0.04707	0.0391198	0.137027	0.0972459	0.122683	0.009936	0.00894702	0.04707	0.0134197	0.119284	0.0406155	0.0068097	0.15658	2.96816e-05	0.0127841	0.126182	0.0194599	0.0711098		1	0.169155	0.0162231	0.00117295	0.802522	0.0581648	0.029744	0.0115787	0.602358	0.062265	0.282691	0.288787	0.00137794	0.0147699	0.0231749	0.0012718	0.457799	0.593412	0.0524056	0.0110076	0.0104632	0.704859	0.953976	0.133354	1	0.0203464	0.566707	0.0322226	0.00327859	0.100211	0.0972459	0.03624	0.0169934	0.0264299	0.144625	0.0601985	0.126182	0.100211	0.0147699	0.00232801	0.882831	0.971726	0.602358	0.812409	0.812409	0.714394	0.964248	0.895552	0.852484	0.822453	0.953976	0.93357	0.733714	0.418956	0.455286	0.953976	0.704859	0.994851	0.695246	0.802522	0.126182	0.498335	0.38203	0.714394	0.374827	0.763031	0.1649	0.27079	0.695246	0.333457	0.457332	0.842482	0.93357	0.984692	0.648234	0.782704	0.504027	0.333457	0.418956	0.695246	0.34693	0.374827	0.411449	0.160683	0.31386	0.0376528	0.307437	0.549234	0.34693	0.498335	0.122683	0.0561996	0.411449	0.648234	0.106306	0.282691	0.852484	0.148547	0.549234	0.187	0.984692	0.994853	0.540643	0.247953	0.403941	0.832395	0.657495	0.730939	0.775262	0.638902	0.360726	0.892899
HSL	0.36777	0.0915342	0.050572	0.288787	0.187	0.374827	0.112664	0.119284	0.119284	0.0348572	0.629741	0.0860715	0.106306	0.206067	0.0274132	0.964248	0.307437	1.91846e-06	3.22749e-06	0.0601985	0.0561996	0.253572	0.0561996	0.119284	0.812409	0.0808498	0.426609	0.0488051	0.137027	0.27079	0.152504	0.0834414	0.540643	0.374827	0.122683	0.0808498	0.822453	0.802522	0.169155	0.403941	0.0734688	0.0212551	0.549234	0.832395	0.0887856	0.695246	0.892899	0.187	0.396592	0.144625	0.140807	0.144625	1		0.075863	0.638902	0.0711098	8.03562e-06	0.0376528	0.0688265	0.320288	0.160683	0.042169	0.396592	0.74348	0.242471	0.0688265	0.22121	0.0834414	2.96816e-05	0.106306	0.294908	0.374827	0.326865	9.72987e-05	1.23699e-07	0.442066	0.0186112	0.050572	0.000911368	0.0524056	0.0524056	0.288787	0.882831	0.100211	0.0711098	0.238052	0.74348	0.882831	0.629741	0.0376528	0.0943733	0.062265	0.426609	0.844907	0.540643	0.74348	0.0453954	0.000433944	0.00187272	0.000319821	0.00423819	0.042169	0.017785	0.152504	0.00286777	0.177924	0.0119032	0.62053	0.0231749	0.676281	0.490131	9.88539e-06	0.923447	0.0169934	0.714394	0.0064333	0.00306703	6.49053e-06	0.0274132	0.0231749	5.55381e-05	0.00187272	0.0105884	0.000992975	0.000110933	4.09563e-05	0.0104632	0.000479247	0.0233313	0.549234	0.0972459	0.882831	0.724085	0.490131	0.593412	0.00173723	0.66691	0.792545	0.0391198	3.49436e-05	0.00267747	0.050572	0.0140853	0.0169934	0.000527869	0.000126169	0.449854	0.00187272	0.00107969	0.0453954	0.000433944	0.00107969	0.0194599	0.00171487	0.9031	0.0104632	0.0734688	0.22121	0.000229386	0.00592323	0.000216968	0.000286216	0.00349972	0.974415
CHREBP	0.00848417	0.638902	0.782704	0.148547	0.457799	0.173524	0.00848417	0.0335267	0.133354	0.802522	0.15658	0.704859	0.882831	0.0887856	0.0335267	0.0783404	0.822453	0.0309695	0.0834414	0.763031	0.549234	0.353831	0.0169934	0.0734688	0.119284	0.449854	0.0688265	0.0601985	0.892899	0.66691	0.782704	0.872645	0.872645	0.0437522	0.0406155	0.994851	0.38203	0.540643	0.434254	0.177924	0.724085	0.984692	0.0212551	0.575581	0.812409	0.137027	0.426609	0.396592	0.704859	0.964248	0.657495	1	0.169155	0.075863		0.753172	0.832395	0.115925	0.93357	0.112664	0.457799	0.93357	0.0169934	0.449854	0.953976	0.119284	0.0734688	0.0860715	0.00509131	0.0972459	0.0834414	0.695246	0.326865	0.984692	0.0601985	0.0887856	0.403941	0.00803676	0.0127841	0.0601985	0.676281	0.0391198	0.685797	0.0915342	0.802522	0.532005	0.222164	0.148547	0.0972459	0.22121	0.000527869	0.913212	0.953976	0.326865	0.128382	0.187	0.231684	0.481895	0.0285653	0.0154864	0.0258492	0.0222028	0.106306	0.062265	0.704859	0.191674	0.353831	0.185388	0.953976	0.442066	0.353831	0.182448	0.0542693	0.294908	0.0561996	0.498335	0.0194599	0.0834414	0.0406155	0.237008	0.0688265	0.0542693	0.0561996	0.0453208	0.0348572	0.0406155	0.0309695	0.191674	0.0154864	0.3584	0.264993	0.326865	0.0943733	0.0644052	0.126182	0.160683	0.374827	0.0943733	0.802522	0.191674	0.0688265	0.0834414	0.862612	0.264993	0.418956	0.140807	0.0488051	0.126182	0.160683	0.0887856	0.288787	0.0808498	0.38923	0.133354	0.0591354	0.5067	0.00161039	0.0406155	0.36777	0.00216797	0.0195665	0.00702223	0.0162231	0.062265	0.34693
IRS1	0.0376528	0.15658	0.0169934	0.00161039	0.000353922	0.00397911	0.0644052	0.974415	0.862612	0.00267747	0.0231749	0.00187272	0.00232801	0.0115787	0.0212551	0.00232801	0.0834414	0.802522	0.593412	0.000256655	0.00173723	0.00161039	0.0194599	0.0581648	0.36777	0.009936	0.0127841	0.0222028	0.000699009	0.00201551	0.00216797	0.00117295	0.974415	0.00607596	0.00607596	0.000992975	0.00187272	0.000580856	0.822453	0.000433944	0.00373432	0.00540524	0.00397911	0.00349972	0.000637577	0.0644052	0.964248	0.0068097	0.0186112	0.00232801	0.00607596	0.00373432	0.0162231	0.638902	0.753172		0.00349972	0.549234	0.0127841	0.00450833	0.0154864	0.0252256	0.403941	0.0121674	0.0162231	0.066578	0.0194599	0.0263068	0.0252256	0.763031	0.320288	0.000392411	0.0104632	0.0068097	0.74348	0.418956	0.00509131	0.557983	0.0391198	0.426609	0.00117295	0.0241881	0.00161039	0.0162231	0.00161039	0.119284	0.00425299	0.00423819	0.0194599	0.00397911	0.226383	0.00107969	0.0104632	0.237008	0.626882	0.38923	0.557983	0.602358	0.695246	0.457799	0.875273	0.575581	0.148547	0.211058	0.540643	0.115925	0.733714	0.707148	0.812409	0.638902	0.532005	0.34693	0.772794	0.994851	0.994851	0.148547	0.9031	0.211058	0.648234	0.133354	0.226383	0.685797	0.602358	0.377667	0.593412	0.724085	0.792545	0.307437	0.714394	0.216988	0.62053	0.802522	0.411449	0.206067	0.253572	0.490131	0.333457	0.593412	0.307437	0.515047	0.648234	0.629741	0.38203	0.211058	0.075863	0.426609	0.575581	0.0860715	0.38923	0.695246	0.0915342	0.74348	0.211058	0.685797	0.273444	0.498335	0.772794	0.182448	0.515047	0.611463	0.199482	0.483718	0.498335	0.201209	0.434254
LEP	0.042169	0.426609	0.00149009	0.0783404	0.000699009	0.0688265	0.100211	0.353831	0.964248	0.000835779	0.152504	3.49436e-05	0.000126169	0.0808498	0.549234	0.00349972	0.872645	0.0943733	0.109435	2.1075e-05	5.55381e-05	0.000764705	0.133354	0.0860715	0.075863	6.49053e-06	0.187	0.301166	0.000161605	0.00107969	4.11151e-06	1.20627e-05	0.294908	0.0972459	0.106306	6.42181e-05	0.029744	0.0121674	0.177924	0.0453954	1.91846e-06	0.000835779	0.0581648	0.0241881	5.55381e-05	0.0186112	0.490131	6.42181e-05	0.0012718	0.000992975	0.000433944	0.000992975	0.00117295	0.0711098	0.832395	0.00349972		0.100211	0.000182061	0.196382	0.000992975	0.029744	0.575581	0.411449	0.177924	0.0437522	0.122683	0.122683	0.0644052	0.22121	0.523539	0.0241881	0.00573159	0.000433944	0.115925	0.0688265	0.00479411	0.449854	0.294908	0.465738	6.42181e-05	0.0943733	0.000835779	0.00943349	0.00020467	0.307437	0.0824417	0.017785	0.0241881	0.0104632	0.724085	9.88539e-06	8.03562e-06	0.418956	0.668993	0.253572	0.62053	0.0887856	0.0376528	0.066578	0.116475	0.050572	0.0391198	0.0488051	0.540643	0.009936	0.122683	0.0317012	0.984692	0.050572	0.714394	0.695246	0.0309695	0.226383	0.0601985	0.148547	0.231684	0.00450833	0.0263068	0.00286777	0.0140853	0.0252256	0.017785	0.0496176	0.0376528	0.0453954	0.0581648	0.0263068	0.042169	0.010548	0.657495	0.0783404	0.557983	0.465738	0.532005	0.301166	0.00327859	0.333457	0.03624	0.0241881	0.0186112	0.0154864	0.04707	0.00149009	0.000161605	0.00761123	0.0203464	0.0581648	0.00479411	0.0406155	0.00249856	0.0231749	0.00137794	0.122683	0.0443323	0.964248	0.540643	0.403941	0.434254	0.1649	0.0378477	0.105132	0.0203464	0.0068097	0.923447
LEPR	0.540643	0.0943733	0.0437522	0.685797	0.103213	0.822453	0.160683	0.137027	0.173524	0.0140853	0.994851	0.0524056	0.0542693	0.532005	0.0488051	0.943836	0.540643	1.08453e-06	2.96816e-05	0.0437522	0.0561996	0.173524	0.133354	0.15658	0.822453	0.066578	0.974415	0.216069	0.04707	0.144625	0.109435	0.0488051	0.540643	0.772794	0.307437	0.0212551	0.638902	0.473828	0.340189	0.549234	0.0406155	0.0285653	0.593412	0.566707	0.0322226	0.9031	0.549234	0.282691	0.226383	0.0542693	0.0542693	0.04707	0.802522	8.03562e-06	0.115925	0.549234	0.100211		0.0734688	0.206067	0.182448	0.0309695	0.0688265	0.434254	0.802522	0.38923	0.282691	0.5067	0.144625	1.91846e-06	0.1649	0.396592	0.294908	0.216069	0.00327859	1.76017e-05	0.201209	0.144625	0.0644052	0.00397911	0.0252256	0.144625	0.137027	0.549234	0.04707	0.103213	0.631886	0.294908	0.449854	0.294908	0.122683	0.050572	0.0561996	0.396592	0.839623	0.943836	0.403941	0.326865	0.0104632	0.0121674	0.00646202	0.0274132	0.112664	0.066578	0.403941	0.0140853	0.695246	0.0977143	0.822453	0.187	0.34693	0.237008	0.00107969	0.326865	0.1649	0.943836	0.04707	0.0194599	0.00117295	0.122683	0.0943733	0.00349972	0.029744	0.0302139	0.0110076	0.00450833	0.00249856	0.109435	0.009936	0.118003	0.353831	0.426609	0.66691	0.307437	0.196382	0.822453	0.0391198	0.307437	0.724085	0.126182	0.00306703	0.0406155	0.231684	0.0834414	0.066578	0.0134197	0.0068097	0.913212	0.0263068	0.0194599	0.187	0.0140853	0.0203464	0.137027	0.00304166	0.923447	0.00450833	0.0348572	0.201209	0.000580856	0.00685132	0.000504061	0.0012718	0.0064333	0.892899
LOX	0.0834414	0.0406155	9.72987e-05	0.187	0.000764705	0.0972459	0.442066	0.38203	0.498335	0.00201551	0.137027	2.50602e-05	5.55381e-05	0.457799	0.557983	0.0309695	0.629741	0.0644052	0.0194599	0.000229386	1.20627e-05	0.000911368	0.282691	0.465738	0.0915342	9.72987e-05	0.374827	0.602358	0.00187272	0.00187272	0.000392411	0.000286216	0.15658	0.237008	0.148547	0.00173723	0.0783404	0.00349972	0.540643	0.288787	0.00187272	0.00137794	0.15658	0.119284	0.000699009	0.191674	0.994851	0.00720012	0.00137794	0.000527869	0.009936	0.00249856	0.0581648	0.0376528	0.93357	0.0127841	0.000182061	0.0734688		0.532005	0.017785	0.0186112	0.648234	0.812409	0.481895	0.173524	0.442066	0.657495	0.288787	0.0688265	0.964248	0.112664	0.112664	0.00573159	0.0783404	0.0285653	0.00137794	0.566707	0.549234	0.226383	0.00137794	0.481895	0.000580856	0.00540524	0.00607596	0.842482	0.214323	0.0285653	0.201209	0.00397911	0.872645	0.000126169	0.00306703	0.0203464	0.394083	0.0887856	0.160683	0.0348572	0.0376528	0.029744	0.0456117	0.0376528	0.0169934	0.00943349	0.0437522	0.000433944	0.201209	0.0625696	0.288787	0.0335267	0.22121	0.226383	0.0121674	0.216069	0.042169	0.129714	0.144625	0.00720012	0.0212551	0.00803676	0.029744	0.0231749	0.0322226	0.178871	0.0285653	0.0252256	0.0322226	0.0110076	0.03624	0.00527719	0.549234	0.177924	0.126182	0.247953	0.264993	0.169155	0.00607596	0.137027	0.0252256	0.109435	0.0194599	0.0335267	0.0561996	0.00943349	0.00423819	0.00803676	0.0154864	0.129714	0.0115787	0.0322226	0.009936	0.0376528	0.000764705	0.0524056	0.0140957	0.426609	0.333457	0.0688265	0.140807	0.122683	0.0691561	0.0904843	0.0581648	0.0348572	0.326865
LPCAT2	0.00803676	0.923447	0.457799	4.09563e-05	0.04707	0.000286216	0.000580856	0.34693	0.119284	0.226383	0.0115787	0.133354	0.0972459	0.000126169	0.000110933	0.0140853	0.0406155	0.075863	0.0711098	0.106306	0.182448	0.066578	1.46209e-05	0.00161039	0.557983	0.177924	0.000318725	7.82075e-08	0.0711098	0.0437522	0.160683	0.119284	0.74348	5.55381e-05	7.40477e-05	0.106306	0.000699009	0.0068097	0.434254	4.11151e-06	0.15658	0.418956	0.00267747	0.00161039	0.112664	0.0121674	0.629741	0.122683	0.0860715	0.0887856	0.075863	0.0808498	0.029744	0.0688265	0.112664	0.00450833	0.196382	0.206067	0.532005		0.0488051	0.226383	0.0252256	0.00761123	0.0783404	0.00201551	2.1075e-05	0.000182061	0.000699009	0.0808498	0.0601985	0.129714	0.100211	0.0376528	0.0581648	0.0915342	0.029744	0.0115787	0.00232801	0.00286777	0.160683	9.88539e-06	0.0488051	0.0263068	0.0943733	0.00943349	0.000133717	0.00848417	0.0064333	0.0169934	0.00232801	0.15658	0.206067	0.733714	0.775156	0.964248	0.685797	0.264993	0.0887856	0.226383	0.0343068	0.182448	0.802522	0.540643	0.34693	0.523539	0.340189	0.185388	0.411449	0.152504	0.763031	0.426609	0.0542693	0.882831	0.129714	0.772794	0.0335267	0.540643	0.075863	0.812409	0.714394	0.075863	0.211058	0.536334	0.126182	0.0783404	0.0581648	0.353831	0.0887856	0.650325	0.802522	0.320288	0.852484	0.411449	0.276736	0.953976	0.340189	0.62053	0.602358	0.449854	0.103213	0.187	0.473828	0.66691	0.974415	0.231684	0.126182	0.733714	0.31386	0.100211	0.984692	0.0972459	0.353831	0.115925	0.441237	0.964248	0.237008	0.994851	0.629741	0.129714	0.839646	0.206984	0.288787	0.782704	0.593412
MCP1	0.0162231	0.648234	0.00607596	0.0561996	0.00327859	0.04707	0.03624	0.882831	0.38203	0.00267747	0.231684	0.00306703	0.000699009	0.0241881	0.31386	0.0453954	0.129714	0.294908	0.403941	0.000835779	0.000764705	0.0110076	0.0488051	0.042169	0.465738	0.000126169	0.0241881	0.0437522	0.000353922	0.00943349	0.00173723	0.00267747	0.169155	0.0212551	0.0688265	0.000911368	0.0203464	0.0406155	0.242471	0.0263068	0.000911368	0.00327859	0.075863	0.00803676	0.000527869	0.000764705	0.584412	0.00137794	0.00249856	0.00187272	1.08453e-06	0.000161605	0.0115787	0.320288	0.457799	0.0154864	0.000992975	0.182448	0.017785	0.0488051		0.0154864	0.657495	0.160683	0.490131	0.00349972	0.050572	0.00450833	0.050572	0.282691	0.763031	0.0581648	0.0437522	0.000479247	0.540643	0.34693	0.00509131	0.434254	0.490131	0.974415	0.00107969	0.0194599	0.00267747	0.0110076	0.00020467	0.247953	0.100674	0.00848417	0.00107969	0.0162231	0.237008	0.00479411	6.42181e-05	0.611463	0.92064	0.638902	0.994851	0.753172	0.523539	0.360726	0.755618	0.411449	0.122683	0.264993	0.724085	0.177924	0.782704	0.682988	0.237008	0.733714	0.648234	0.93357	0.374827	0.862612	0.557983	0.822453	0.802522	0.126182	0.326865	0.177924	0.226383	0.38203	0.320288	0.477568	0.38203	0.38923	0.434254	0.326865	0.457799	0.178706	0.498335	0.943836	0.704859	0.994851	0.882831	0.772794	0.119284	0.62053	0.247953	0.498335	0.340189	0.360726	0.733714	0.137027	0.0252256	0.173524	0.301166	0.557983	0.216069	0.557983	0.144625	0.403941	0.133354	0.923447	0.156679	0.714394	0.602358	0.515047	0.676281	0.532005	0.133955	0.292848	0.216069	0.0734688	0.832395
MT-CO1	0.253572	0.0231749	0.000161605	0.0348572	0.00187272	0.0134197	0.862612	0.792545	0.5067	0.000527869	0.0453954	0.000479247	0.00173723	0.140807	0.5067	0.160683	0.465738	0.129714	0.0406155	0.000911368	0.00137794	0.0212551	0.201209	0.974415	0.648234	0.0154864	0.00573159	0.276736	0.000433944	0.0068097	0.00423819	0.000764705	0.584412	0.03624	0.0943733	0.000992975	0.00540524	0.00423819	0.481895	0.0943733	0.00187272	0.0127841	0.226383	0.000992975	0.000318725	0.100211	0.0376528	0.211058	0.0186112	9.88539e-06	0.000992975	8.50076e-05	0.602358	0.160683	0.93357	0.0252256	0.029744	0.0309695	0.0186112	0.226383	0.0154864		0.629741	0.27079	0.418956	0.340189	0.326865	0.112664	0.326865	0.0285653	0.307437	0.38923	0.103213	0.0252256	0.418956	0.0644052	0.000110933	0.38203	0.557983	0.862612	0.000835779	0.411449	5.55381e-05	0.00232801	0.000392411	0.782704	0.0604831	0.000764705	0.00327859	0.00149009	0.418956	0.0064333	0.0186112	0.216069	0.79494	0.629741	0.403941	0.676281	0.490131	0.182448	0.383524	0.320288	0.0561996	0.0734688	0.638902	0.03624	0.481895	0.84971	0.481895	0.611463	0.648234	0.611463	0.288787	0.66691	0.974415	0.457799	0.657495	0.148547	0.264993	0.326865	0.465738	0.320288	0.648234	0.395841	0.264993	0.22121	0.237008	0.326865	0.426609	0.12485	0.66691	0.763031	0.5067	0.733714	0.62053	0.523539	0.403941	0.593412	0.5067	0.481895	0.442066	0.676281	0.753172	0.36777	0.206067	0.340189	0.34693	0.676281	0.403941	0.374827	0.288787	0.523539	0.264993	0.602358	0.0115676	0.226383	0.106306	0.00607596	0.0808498	0.140807	0.0584572	0.0508262	0.191674	0.0834414	0.129714
NOX4	0.0348572	0.253572	0.733714	0.0391198	0.515047	0.0348572	0.00201551	0.320288	0.38203	0.953976	0.050572	0.532005	0.411449	0.0437522	0.00450833	0.144625	0.695246	0.0309695	0.0581648	0.802522	0.842482	0.191674	0.00232801	0.0127841	0.115925	0.320288	0.196382	0.0169934	0.822453	0.191674	0.832395	0.812409	0.812409	0.0322226	0.00894702	0.657495	0.148547	0.119284	0.515047	0.0943733	0.822453	0.676281	0.0376528	0.340189	0.852484	0.38203	0.34693	0.442066	0.137027	0.862612	0.913212	0.733714	0.062265	0.042169	0.0169934	0.403941	0.575581	0.0688265	0.648234	0.0252256	0.657495	0.629741		0.515047	0.629741	0.0241881	0.00450833	0.231684	0.0162231	0.0154864	0.481895	0.953976	0.685797	0.169155	0.0127841	0.0186112	0.333457	0.129714	0.0453954	0.062265	0.842482	0.00894702	0.434254	0.211058	0.782704	0.0711098	0.0264299	0.282691	0.36777	0.115925	0.0169934	0.465738	1	0.169155	0.608621	0.842482	0.27079	0.326865	0.0783404	0.0581648	0.0749352	0.0915342	0.0887856	0.115925	0.9031	0.294908	0.593412	0.292861	0.724085	0.301166	0.481895	0.34693	0.109435	0.182448	0.31386	0.320288	0.0915342	0.242471	0.0601985	0.418956	0.22121	0.075863	0.27079	0.0747324	0.0542693	0.0391198	0.0335267	0.152504	0.0711098	0.248982	0.753172	0.353831	0.540643	0.602358	0.34693	0.584412	0.374827	0.253572	0.602358	0.177924	0.1649	0.169155	0.862612	0.403941	0.498335	0.15658	0.0808498	0.974415	0.301166	0.0943733	0.353831	0.133354	0.566707	0.403941	0.0852104	0.62053	0.0376528	0.276736	0.882831	0.0309695	0.121415	0.0163061	0.119284	0.201209	0.93357
NQO1	0.566707	0.307437	0.442066	0.00803676	0.0711098	0.0453954	0.15658	0.0169934	0.648234	0.122683	0.0285653	0.276736	0.353831	0.0274132	0.0115787	0.0488051	0.017785	0.226383	0.481895	0.119284	0.226383	0.226383	0.0376528	0.242471	0.206067	0.442066	0.00943349	0.0203464	0.100211	0.103213	0.27079	0.231684	0.0711098	0.009936	0.0391198	0.253572	0.0335267	0.144625	0.144625	0.00137794	0.237008	0.169155	0.00573159	0.029744	0.144625	0.320288	0.38923	0.457799	0.772794	0.247953	0.119284	0.140807	0.282691	0.396592	0.449854	0.0121674	0.411449	0.434254	0.812409	0.00761123	0.160683	0.27079	0.515047		0.009936	0.340189	0.129714	0.0127841	0.103213	0.434254	0.0561996	0.066578	0.0688265	0.173524	0.253572	0.593412	0.276736	0.0834414	0.0860715	0.0140853	0.103213	0.0309695	0.196382	0.333457	0.0734688	0.264993	0.13767	0.100211	0.0834414	0.1649	0.140807	0.481895	0.575581	0.984692	0.416439	0.457799	0.648234	0.994851	0.340189	0.943836	0.416562	0.802522	0.34693	0.566707	0.763031	0.852484	0.66691	0.424155	0.515047	0.714394	0.802522	0.657495	0.216069	0.5067	0.206067	0.36777	0.418956	0.812409	0.403941	0.772794	0.964248	0.396592	0.457799	0.72505	0.62053	0.549234	0.465738	0.822453	0.449854	0.61778	0.31386	0.584412	0.994851	0.473828	0.540643	0.566707	0.74348	0.923447	0.540643	0.812409	0.340189	0.403941	0.913212	0.964248	0.629741	0.62053	0.481895	0.38923	0.66691	0.515047	0.575581	0.353831	0.792545	0.953976	0.890942	0.822453	0.943836	0.629741	0.629741	0.753172	0.542542	0.977143	0.714394	0.74348	0.872645
NRF1	0.93357	0.27079	0.657495	0.0212551	0.0263068	0.075863	0.38203	0.307437	0.340189	0.119284	0.017785	0.119284	0.1649	0.0711098	0.253572	0.0391198	0.237008	0.852484	0.842482	0.04707	0.173524	0.0561996	0.294908	0.66691	0.772794	0.449854	0.133354	0.140807	0.112664	0.0581648	0.237008	0.126182	0.00573159	0.0348572	0.112664	0.122683	0.017785	0.106306	0.133354	0.017785	0.109435	0.34693	0.00450833	0.0860715	0.0834414	0.602358	0.852484	0.34693	0.994851	0.264993	0.294908	0.326865	0.288787	0.74348	0.953976	0.0162231	0.177924	0.802522	0.481895	0.0783404	0.490131	0.418956	0.629741	0.009936		0.862612	0.288787	0.133354	0.418956	0.704859	0.31386	0.0644052	0.0391198	0.231684	0.862612	0.733714	0.247953	0.802522	0.216069	0.109435	0.0688265	0.264993	0.253572	0.374827	0.152504	0.782704	0.299058	0.0783404	0.320288	0.100211	0.733714	0.237008	0.549234	0.892899	0.216976	0.27079	0.923447	0.353831	0.695246	0.66691	0.875273	0.676281	0.34693	0.557983	0.629741	0.418956	0.231684	0.467526	0.602358	0.629741	0.442066	0.557983	0.953976	0.772794	0.822453	0.100211	0.753172	0.276736	0.704859	0.282691	0.38923	0.66691	0.611463	0.0931427	0.733714	0.842482	0.93357	0.473828	0.792545	0.369144	0.353831	0.449854	0.832395	0.333457	0.457799	0.264993	0.38203	0.872645	0.812409	0.276736	0.62053	0.676281	0.066578	0.282691	0.276736	0.602358	0.695246	0.160683	0.418956	0.566707	0.191674	0.676281	0.5067	0.584412	0.524261	0.812409	0.648234	0.638902	0.913212	0.523539	0.199482	0.508535	0.403941	0.191674	0.802522
PCK1	0.000256655	0.31386	0.206067	0.0222028	0.137027	0.0115787	0.000142925	0.943836	0.0285653	0.288787	0.206067	0.0915342	0.029744	0.00306703	0.0212551	0.062265	0.140807	0.307437	0.226383	0.103213	0.100211	0.100211	0.000182061	6.42181e-05	0.152504	0.0335267	0.0524056	0.00137794	0.0581648	0.0808498	0.0601985	0.106306	0.137027	0.0115787	0.00349972	0.0915342	0.0391198	0.0524056	0.449854	0.0134197	0.0887856	0.353831	0.0601985	0.0212551	0.0972459	0.000580856	0.685797	0.0203464	0.00373432	0.0783404	0.0231749	0.0406155	0.00137794	0.242471	0.119284	0.066578	0.0437522	0.38923	0.173524	0.00201551	0.00349972	0.340189	0.0241881	0.340189	0.862612		0.000392411	0.00117295	0.000479247	0.242471	0.532005	0.374827	0.333457	0.00720012	0.340189	0.206067	0.0391198	0.15658	0.04707	0.148547	0.182448	5.55381e-05	0.050572	0.0274132	0.119284	0.00720012	0.00575487	0.0734688	0.0169934	0.0644052	0.017785	0.066578	0.0212551	0.832395	0.568606	0.892899	0.62053	0.38923	0.403941	0.426609	0.183249	0.5067	1	0.685797	0.36777	0.74348	0.473828	0.479386	0.374827	0.360726	0.913212	0.515047	0.442066	0.259217	0.9031	0.852484	0.129714	0.943836	0.396592	0.9031	0.953976	0.418956	0.832395	0.677028	0.434254	0.340189	0.276736	0.566707	0.434254	0.865111	0.481895	0.490131	0.812409	0.782704	0.34693	0.852484	0.872645	0.201209	0.0391198	0.753172	0.498335	0.724085	0.426609	0.832395	0.490131	0.74348	0.5067	0.584412	0.842482	0.31386	0.812409	0.515047	0.994851	0.253572	0.758565	0.753172	0.264993	0.685797	0.792545	0.242471	0.824919	0.358465	0.629741	0.923447	0.611463
PCK2	0.0012718	0.434254	0.498335	0.000126169	0.0734688	0.000229386	7.40477e-05	0.74348	0.0644052	0.288787	0.0186112	0.119284	0.0915342	8.03562e-06	0.0012718	0.0186112	0.140807	0.129714	0.0943733	0.144625	0.242471	0.029744	2.50602e-05	0.000353922	0.0972459	0.112664	0.00509131	4.09563e-05	0.0834414	0.0542693	0.106306	0.137027	0.695246	0.000479247	2.50602e-05	0.0542693	0.00137794	0.009936	0.802522	0.00149009	0.126182	0.66691	0.00943349	0.00232801	0.0943733	0.00232801	0.704859	0.112664	0.0241881	0.0972459	0.0972459	0.115925	0.0147699	0.0688265	0.0734688	0.0194599	0.122683	0.282691	0.442066	2.1075e-05	0.050572	0.326865	0.00450833	0.129714	0.288787	0.000392411		0.00187272	0.000126169	0.0808498	0.259217	0.206067	0.126182	0.0348572	0.062265	0.0834414	0.0285653	0.0391198	0.00803676	0.0391198	0.1649	8.03562e-06	0.042169	0.0110076	0.160683	0.00187272	4.4024e-05	0.00894702	0.00373432	0.0140853	0.00450833	0.0601985	0.152504	0.575581	0.930846	1	0.648234	0.264993	0.119284	0.137027	0.0423704	0.1649	0.566707	0.36777	0.360726	0.498335	0.465738	0.277886	0.557983	0.253572	0.66691	0.403941	0.122683	0.676281	0.211058	0.611463	0.0348572	0.490131	0.103213	0.782704	0.584412	0.109435	0.237008	0.453414	0.133354	0.0711098	0.0561996	0.301166	0.115925	0.546551	1	0.418956	0.974415	0.557983	0.340189	0.953976	0.5067	0.418956	0.473828	0.490131	0.15658	0.259217	0.575581	0.74348	0.913212	0.276736	0.144625	0.852484	0.38203	0.112664	0.913212	0.144625	0.532005	0.126182	0.255735	0.943836	0.119284	0.62053	0.822453	0.0834414	0.4837	0.111447	0.31386	0.62053	0.792545
PCYT1A	0.0134197	0.657495	0.288787	0.00286777	0.0644052	0.00607596	0.00306703	0.211058	0.100211	0.152504	0.0834414	0.133354	0.0860715	0.00020467	0.0252256	0.0348572	0.00373432	0.211058	0.206067	0.0601985	0.112664	0.15658	0.000764705	0.0068097	0.802522	0.144625	0.000992975	0.000182061	0.0391198	0.115925	0.0834414	0.103213	0.913212	0.000580856	0.00327859	0.0887856	0.0064333	0.103213	0.676281	0.000433944	0.0542693	0.307437	0.00761123	0.00216797	0.050572	0.000911368	0.515047	0.075863	0.160683	0.0915342	0.0104632	0.0437522	0.0231749	0.22121	0.0860715	0.0263068	0.122683	0.5067	0.657495	0.000182061	0.00450833	0.112664	0.231684	0.0127841	0.133354	0.00117295	0.00187272		0.000911368	0.307437	0.122683	0.231684	0.0860715	0.050572	0.196382	0.276736	0.0581648	0.0285653	0.0203464	0.00894702	0.0808498	6.42181e-05	0.0734688	0.042169	0.0322226	0.0348572	0.0128408	0.0154864	0.000433944	0.066578	0.0121674	0.226383	0.0688265	0.549234	0.992195	1	0.964248	0.301166	0.216069	0.333457	0.0614499	0.340189	0.882831	0.557983	0.0437522	0.566707	0.301166	0.296159	0.029744	0.237008	0.892899	0.74348	0.152504	0.974415	0.201209	0.695246	0.0783404	0.802522	0.247953	0.872645	0.792545	0.264993	0.418956	0.956297	0.31386	0.226383	0.169155	0.426609	0.206067	0.79966	0.822453	0.326865	0.638902	0.648234	0.449854	0.74348	0.772794	0.593412	0.442066	0.822453	0.247953	0.36777	0.549234	0.923447	0.638902	0.465738	0.276736	1	0.566707	0.247953	0.9031	0.307437	0.540643	0.144625	0.870344	0.862612	0.434254	0.676281	0.872645	0.307437	0.926054	0.555296	0.557983	0.782704	0.515047
PDK4	4.09563e-05	0.593412	0.211058	0.00249856	0.0783404	0.00423819	4.77755e-05	0.38923	0.0542693	0.237008	0.0453954	0.100211	0.140807	0.000392411	0.00232801	0.0012718	0.15658	0.075863	0.100211	0.100211	0.106306	0.0601985	1.46209e-05	0.000142925	0.0561996	0.0943733	0.0121674	0.0012718	0.115925	0.0972459	0.0391198	0.0860715	0.523539	0.00286777	0.000182061	0.133354	0.0222028	0.042169	0.9031	0.00187272	0.066578	0.353831	0.00249856	0.0169934	0.0943733	0.00149009	0.812409	0.0335267	0.0601985	0.137027	0.0808498	0.160683	0.0012718	0.0834414	0.00509131	0.0252256	0.0644052	0.144625	0.288787	0.000699009	0.050572	0.326865	0.0162231	0.103213	0.418956	0.000479247	0.000126169	0.000911368		0.0834414	0.22121	0.307437	0.04707	0.112664	0.196382	0.15658	0.0542693	0.062265	6.42181e-05	0.0348572	0.122683	1.20627e-05	0.0711098	0.00848417	0.0972459	0.00943349	0.00103412	0.0241881	0.00479411	0.042169	0.00107969	0.106306	0.0943733	0.772794	0.577451	0.434254	0.326865	0.62053	0.201209	0.173524	0.0891995	0.247953	0.772794	0.498335	0.540643	0.629741	0.792545	0.512477	0.74348	0.648234	0.374827	0.177924	0.160683	0.216069	0.333457	0.307437	0.0860715	0.62053	0.1649	0.9031	0.733714	0.216069	0.353831	0.527738	0.247953	0.1649	0.115925	0.584412	0.169155	0.946436	0.74348	0.763031	0.333457	0.100211	0.0915342	0.36777	0.852484	0.0972459	0.103213	0.913212	0.216069	0.449854	0.872645	0.923447	0.602358	0.465738	0.237008	0.763031	0.602358	0.259217	0.724085	0.282691	0.842482	0.264993	0.351548	0.822453	0.029744	0.294908	0.74348	0.0488051	0.355207	0.106797	0.226383	0.611463	0.457799
PEMT	0.403941	0.0274132	0.0241881	0.374827	0.206067	0.515047	0.0376528	0.231684	0.0808498	0.0335267	0.66691	0.106306	0.119284	0.187	0.0309695	0.695246	0.532005	4.11151e-06	5.188e-06	0.100211	0.0711098	0.442066	0.0688265	0.0581648	0.753172	0.137027	0.74348	0.0943733	0.0887856	0.307437	0.144625	0.0943733	0.360726	0.396592	0.169155	0.0943733	0.93357	0.685797	0.434254	0.276736	0.112664	0.0222028	0.301166	0.862612	0.075863	0.782704	0.31386	0.523539	0.36777	0.0834414	0.106306	0.0688265	0.457799	2.96816e-05	0.0972459	0.763031	0.22121	1.91846e-06	0.0688265	0.0808498	0.282691	0.0285653	0.0154864	0.434254	0.704859	0.242471	0.0808498	0.307437	0.0834414		0.27079	0.638902	0.593412	0.426609	0.00161039	4.11151e-06	0.31386	0.148547	0.04707	0.00187272	0.0688265	0.062265	0.201209	0.695246	0.075863	0.029744	0.341558	0.566707	0.714394	0.523539	0.0711098	0.140807	0.129714	0.411449	0.910465	0.943836	0.584412	0.216069	0.00803676	0.00249856	0.00117689	0.00943349	0.0348572	0.0147699	0.196382	0.00450833	0.772794	0.111452	0.994851	0.115925	0.442066	0.307437	0.000992975	0.320288	0.115925	0.882831	0.0186112	0.0154864	0.000992975	0.103213	0.0808498	0.00267747	0.0335267	0.0809896	0.00349972	0.00107969	0.000580856	0.0488051	0.00540524	0.055433	0.593412	0.457799	0.852484	0.36777	0.22121	0.822453	0.0581648	0.403941	0.882831	0.140807	0.00509131	0.042169	0.333457	0.0943733	0.075863	0.0104632	0.00450833	0.923447	0.0309695	0.0110076	0.160683	0.0147699	0.0203464	0.0601985	0.000461635	0.812409	0.00137794	0.0134197	0.1649	0.000318725	0.00742943	0.000134399	0.00397911	0.0115787	0.964248
PEX11A	0.374827	0.201209	0.629741	0.0488051	0.307437	0.0391198	0.38923	0.00894702	0.782704	0.802522	0.0601985	0.704859	0.763031	0.140807	0.0134197	0.523539	0.109435	0.03624	0.353831	0.657495	0.557983	0.442066	0.0601985	0.943836	0.763031	0.792545	0.0186112	0.0561996	0.93357	0.812409	0.812409	0.93357	0.449854	0.0263068	0.0212551	0.974415	0.0887856	0.211058	0.00397911	0.133354	0.74348	0.733714	0.0581648	0.216069	0.733714	0.575581	0.0147699	0.498335	0.782704	0.442066	0.862612	0.802522	0.593412	0.106306	0.0834414	0.320288	0.523539	0.1649	0.964248	0.0601985	0.763031	0.307437	0.481895	0.0561996	0.31386	0.532005	0.259217	0.122683	0.22121	0.27079		0.974415	0.822453	0.792545	0.042169	0.187	0.15658	0.000764705	0.15658	0.00803676	0.852484	0.276736	0.360726	0.0915342	0.842482	0.892899	0.358477	0.0834414	0.36777	0.129714	0.0309695	0.676281	0.465738	0.191674	0.090482	0.0915342	0.0406155	0.852484	0.0274132	0.148547	0.0264322	0.0783404	0.923447	0.704859	0.974415	0.676281	0.201209	0.0473008	0.964248	0.360726	0.0252256	0.00848417	0.0488051	0.974415	0.0376528	0.418956	0.0406155	0.160683	0.050572	0.173524	0.0915342	0.0453954	0.0169934	0.116329	0.0734688	0.0834414	0.062265	0.540643	0.0285653	0.726339	0.00107969	0.109435	0.0972459	0.0322226	0.0134197	0.119284	0.253572	0.0943733	0.923447	0.0734688	0.0285653	0.0252256	0.638902	0.115925	0.191674	0.103213	0.0688265	0.320288	0.0644052	0.106306	0.353831	0.0322226	0.152504	0.206067	0.457244	0.0688265	0.294908	0.733714	0.822453	0.075863	0.199482	0.161419	0.0252256	0.106306	0.00894702
PEX14	0.247953	0.62053	0.22121	0.177924	0.0453954	0.301166	0.226383	0.557983	0.648234	0.04707	0.584412	0.109435	0.0887856	0.15658	0.237008	0.0887856	0.0972459	0.473828	0.5067	0.0203464	0.0561996	0.0406155	0.396592	0.1649	0.549234	0.0542693	0.276736	0.340189	0.0488051	0.137027	0.0688265	0.0734688	0.782704	0.22121	0.294908	0.0203464	0.169155	0.148547	0.340189	0.0322226	0.0711098	0.0203464	0.103213	0.22121	0.0348572	0.320288	0.481895	0.00894702	0.177924	0.122683	0.0644052	0.106306	0.0524056	0.294908	0.695246	0.000392411	0.0241881	0.396592	0.112664	0.129714	0.0581648	0.38923	0.953976	0.066578	0.0644052	0.374827	0.206067	0.231684	0.307437	0.638902	0.974415		0.062265	0.0783404	0.411449	0.247953	0.264993	0.638902	0.481895	0.872645	0.0285653	0.247953	0.106306	0.411449	0.03624	0.0915342	0.217033	0.201209	0.247953	0.253572	0.974415	0.0263068	0.0274132	0.549234	0.692424	0.490131	0.842482	0.498335	0.418956	0.418956	0.64545	0.5067	0.264993	0.34693	0.602358	0.196382	0.457799	0.447398	0.602358	0.418956	0.913212	0.812409	0.5067	0.943836	0.648234	0.264993	0.984692	0.247953	0.36777	0.152504	0.191674	0.449854	0.353831	0.356429	0.465738	0.566707	0.557983	0.211058	0.465738	0.331211	0.974415	0.523539	0.802522	0.411449	0.602358	0.763031	0.173524	0.974415	0.733714	0.62053	0.340189	0.34693	0.264993	0.201209	0.0581648	0.237008	0.326865	0.0263068	0.253572	0.515047	0.109435	0.396592	0.133354	0.532005	0.532839	0.763031	0.822453	0.611463	0.832395	0.498335	0.299031	0.475578	0.36777	0.264993	0.974415
PEX19	0.0972459	0.231684	0.0406155	0.029744	0.00201551	0.112664	0.0734688	0.984692	0.913212	0.00117295	0.029744	0.00943349	0.062265	0.0376528	0.301166	4.77755e-05	0.532005	0.434254	0.629741	0.00349972	0.00894702	0.00607596	0.177924	0.0887856	0.237008	0.0186112	0.0644052	0.144625	0.00761123	0.00373432	0.00232801	0.00117295	0.714394	0.0376528	0.129714	0.00720012	0.0322226	0.0453954	0.629741	0.0134197	0.000580856	0.00397911	0.00607596	0.0322226	0.00423819	0.0231749	0.984692	0.00540524	0.148547	0.0376528	0.00803676	0.0437522	0.0110076	0.374827	0.326865	0.0104632	0.00573159	0.294908	0.112664	0.100211	0.0437522	0.103213	0.685797	0.0688265	0.0391198	0.333457	0.126182	0.0860715	0.04707	0.593412	0.822453	0.062265		0.0808498	0.282691	0.237008	0.0688265	0.704859	0.0406155	0.862612	0.000764705	0.0943733	0.0644052	0.0524056	0.000699009	0.490131	0.0584496	0.0110076	0.00943349	0.0335267	0.1649	0.0134197	0.0140853	0.74348	0.745724	0.374827	0.792545	0.457799	0.498335	0.515047	0.564065	0.515047	0.411449	0.403941	0.657495	0.333457	0.374827	0.318158	0.93357	0.426609	0.842482	0.872645	0.540643	0.733714	0.943836	0.695246	0.862612	0.173524	0.426609	0.075863	0.191674	0.411449	0.490131	0.155223	0.434254	0.434254	0.481895	0.307437	0.523539	0.165611	0.753172	0.22121	0.540643	0.333457	0.923447	0.638902	0.242471	0.763031	0.974415	0.0860715	0.38923	0.326865	0.226383	0.0734688	0.04707	0.27079	0.403941	0.575581	0.237008	0.457799	0.062265	0.498335	0.182448	0.812409	0.532839	0.434254	0.892899	0.943836	0.31386	0.676281	0.206977	0.463243	0.253572	0.129714	0.584412
PEX5	0.0887856	0.629741	0.0162231	0.0203464	0.00397911	0.0115787	0.0644052	0.704859	0.892899	0.00450833	0.0581648	0.000527869	2.96816e-05	0.03624	0.182448	0.0561996	0.648234	0.294908	0.31386	0.000992975	0.00327859	0.00540524	0.0274132	0.0601985	0.473828	9.72987e-05	0.050572	0.0524056	9.72987e-05	0.000126169	0.00267747	0.000992975	0.557983	0.0194599	0.042169	0.000286216	0.0064333	0.00286777	0.490131	0.0154864	0.00107969	0.0104632	0.0860715	0.00327859	0.00107969	0.042169	0.802522	0.00761123	4.77755e-05	0.00107969	0.000353922	2.1075e-05	0.0104632	0.326865	0.984692	0.0068097	0.000433944	0.216069	0.00573159	0.0376528	0.000479247	0.0252256	0.169155	0.173524	0.231684	0.00720012	0.0348572	0.050572	0.112664	0.426609	0.792545	0.0783404	0.0808498		0.733714	0.418956	0.00267747	0.923447	0.523539	0.964248	0.00173723	0.0252256	0.000392411	0.0263068	0.00286777	0.1649	0.0204402	0.0186112	0.0186112	0.00423819	0.457799	0.000256655	0.00117295	0.326865	0.664039	0.953976	0.733714	0.733714	0.340189	0.182448	0.39079	0.206067	0.148547	0.148547	0.852484	0.0834414	0.964248	0.479386	0.540643	0.676281	0.763031	0.872645	0.247953	0.629741	0.301166	0.418956	0.648234	0.04707	0.242471	0.100211	0.140807	0.276736	0.133354	0.407066	0.276736	0.294908	0.320288	0.326865	0.253572	0.174266	0.38203	0.842482	0.648234	0.584412	0.974415	0.852484	0.144625	0.753172	0.201209	0.411449	0.201209	0.27079	0.549234	0.0943733	0.0322226	0.173524	0.231684	0.1649	0.126182	0.411449	0.126182	0.288787	0.0734688	0.374827	0.0724667	0.964248	0.253572	0.119284	0.253572	0.216069	0.0364214	0.16563	0.0734688	0.0252256	0.943836
PGC1	0.611463	0.133354	0.062265	0.148547	0.418956	0.1649	0.15658	0.0169934	0.426609	0.100211	0.320288	0.22121	0.326865	0.148547	0.0241881	0.812409	0.515047	0.000229386	0.00216797	0.160683	0.115925	0.549234	0.0453954	0.360726	0.638902	0.27079	0.137027	0.0391198	0.253572	0.523539	0.122683	0.115925	0.216069	0.137027	0.0783404	0.264993	0.396592	0.923447	0.0406155	0.294908	0.133354	0.029744	0.38203	0.557983	0.216069	0.994851	0.724085	0.148547	0.549234	0.301166	0.264993	0.374827	0.704859	9.72987e-05	0.0601985	0.74348	0.115925	0.00327859	0.0783404	0.0581648	0.540643	0.418956	0.0127841	0.253572	0.862612	0.340189	0.062265	0.196382	0.196382	0.00161039	0.042169	0.411449	0.282691	0.733714		2.96816e-05	0.842482	0.00894702	0.231684	0.000764705	0.169155	0.066578	0.695246	0.862612	0.152504	0.160683	0.283902	0.792545	0.611463	0.832395	0.0644052	0.169155	0.0601985	0.943836	0.636103	0.724085	0.540643	0.0688265	0.000699009	0.00450833	0.000639873	0.00573159	0.0488051	0.0212551	0.100211	0.0222028	0.100211	0.0137891	0.326865	0.0406155	0.638902	0.515047	0.000256655	0.93357	0.0115787	0.724085	0.00943349	0.00894702	0.000229386	0.0169934	0.00848417	0.000392411	0.00397911	0.00388638	0.00149009	0.000392411	0.000286216	0.0140853	0.000699009	0.0330016	0.320288	0.0406155	0.852484	0.974415	0.557983	0.9031	0.00509131	0.62053	0.403941	0.00943349	0.000764705	0.00161039	0.211058	0.009936	0.0203464	0.00173723	0.000527869	0.307437	0.00607596	0.00423819	0.0241881	0.00232801	0.00720012	0.0808498	0.0134213	0.5067	0.0581648	0.201209	0.584412	0.00349972	0.0232995	0.00234128	0.00327859	0.0147699	0.812409
PLIN1	0.457799	0.0252256	0.0154864	0.434254	0.122683	0.5067	0.0834414	0.169155	0.0860715	0.0147699	0.792545	0.0561996	0.106306	0.264993	0.050572	0.802522	0.5067	8.03562e-06	1.08453e-06	0.03624	0.0322226	0.226383	0.0783404	0.112664	0.832395	0.100211	0.575581	0.0581648	0.0783404	0.226383	0.0688265	0.042169	0.515047	0.426609	0.201209	0.0581648	0.943836	0.629741	0.301166	0.490131	0.0453954	0.00848417	0.648234	0.943836	0.0453954	0.792545	0.724085	0.216069	0.403941	0.0808498	0.109435	0.103213	0.953976	1.23699e-07	0.0887856	0.418956	0.0688265	1.76017e-05	0.0285653	0.0915342	0.34693	0.0644052	0.0186112	0.593412	0.733714	0.206067	0.0834414	0.276736	0.15658	4.11151e-06	0.187	0.247953	0.237008	0.418956	2.96816e-05		0.34693	0.0348572	0.140807	0.00161039	0.0274132	0.0644052	0.201209	0.695246	0.04707	0.0711098	0.383528	0.584412	0.913212	0.532005	0.0601985	0.0644052	0.0601985	0.418956	0.730882	0.457799	0.852484	0.0437522	0.000835779	0.0012718	0.000205381	0.00349972	0.017785	0.0064333	0.0887856	0.00117295	0.211058	0.019093	0.515047	0.0186112	0.832395	0.629741	6.42181e-05	0.763031	0.0406155	0.62053	0.00573159	0.00327859	3.49436e-05	0.0212551	0.0241881	0.000142925	0.0068097	0.0123228	0.000699009	0.000110933	5.55381e-05	0.00720012	0.000764705	0.0138152	0.763031	0.112664	0.685797	0.953976	0.593412	0.602358	0.00450833	0.695246	0.772794	0.0285653	0.000353922	0.00573159	0.0711098	0.0154864	0.0154864	0.00117295	0.000353922	0.473828	0.00423819	0.00137794	0.0309695	0.00161039	0.00173723	0.0186112	0.000744879	0.724085	0.00848417	0.03624	0.191674	0.000229386	0.00627517	9.79675e-05	0.000992975	0.00509131	0.862612
PLIN2	0.0241881	0.066578	0.000353922	0.00161039	4.77755e-05	0.000142925	0.122683	0.923447	1	0.000835779	0.00267747	8.03562e-06	4.09563e-05	0.0162231	0.0783404	0.0212551	0.66691	0.442066	0.211058	0.000182061	0.000161605	0.000142925	0.0140853	0.282691	0.119284	0.00117295	0.00216797	0.0376528	0.000392411	0.000286216	0.00187272	0.000256655	0.426609	0.00161039	0.00249856	0.000182061	7.40477e-05	6.49053e-06	0.575581	0.017785	0.0012718	0.0252256	0.0252256	0.000229386	0.000142925	0.017785	0.177924	0.0561996	0.000699009	4.06438e-07	0.0012718	0.000161605	0.133354	0.442066	0.403941	0.00509131	0.00479411	0.201209	0.00137794	0.029744	0.00509131	0.000110933	0.333457	0.276736	0.247953	0.0391198	0.0285653	0.0581648	0.0542693	0.31386	0.15658	0.264993	0.0688265	0.00267747	0.842482	0.34693		0.187	0.187	0.753172	0.000637577	0.075863	1.89429e-07	1.08453e-06	0.0012718	0.685797	0.0059132	4.11151e-06	0.00306703	1.89429e-07	0.0915342	0.000479247	0.00894702	0.0309695	0.572764	0.242471	0.112664	0.5067	0.753172	0.473828	0.814951	0.62053	0.133354	0.160683	0.434254	0.062265	0.802522	0.855079	0.994851	0.62053	0.191674	0.144625	0.434254	0.629741	0.913212	0.301166	0.862612	0.226383	0.515047	0.294908	0.5067	0.575581	0.753172	0.607307	0.575581	0.523539	0.575581	0.34693	0.704859	0.135647	0.374827	0.953976	0.201209	0.276736	0.160683	0.247953	0.294908	0.152504	0.191674	0.657495	0.575581	0.733714	0.523539	0.31386	0.187	0.403941	0.5067	0.984692	0.442066	0.62053	0.242471	0.733714	0.22121	0.832395	0.12576	0.253572	0.62053	0.0488051	0.177924	0.62053	0.238032	0.401574	0.418956	0.226383	0.0972459
PLIN3	0.0943733	0.695246	0.862612	0.0222028	0.396592	0.0274132	0.0601985	0.0194599	0.237008	0.733714	0.0391198	0.852484	0.872645	0.0322226	0.00479411	0.38203	0.122683	0.0203464	0.0601985	0.892899	0.802522	0.498335	0.0121674	0.247953	0.974415	0.994851	0.00286777	0.00327859	0.832395	0.566707	0.822453	0.964248	0.714394	0.00540524	0.0134197	0.943836	0.066578	0.216069	0.0524056	0.075863	0.862612	0.753172	0.0581648	0.103213	0.812409	0.133354	0.0162231	0.714394	0.792545	0.540643	0.532005	0.629741	1	0.0186112	0.00803676	0.557983	0.449854	0.144625	0.566707	0.0115787	0.434254	0.38203	0.129714	0.0834414	0.802522	0.15658	0.0391198	0.0285653	0.062265	0.148547	0.000764705	0.638902	0.704859	0.923447	0.00894702	0.0348572	0.187		0.0734688	0.00479411	0.852484	0.0453954	0.481895	0.0915342	0.704859	0.611463	0.0877426	0.04707	0.0581648	0.112664	0.000161605	0.695246	0.648234	0.353831	0.697448	0.74348	0.374827	0.0834414	0.000353922	0.0154864	0.00187934	0.00509131	0.253572	0.137027	0.540643	0.0972459	0.00943349	0.00143216	0.523539	0.0186112	0.540643	0.276736	0.00267747	0.442066	0.000699009	0.557983	0.000527869	0.0222028	0.00187272	0.0309695	0.0154864	0.0012718	0.000527869	0.0153359	0.00373432	0.00540524	0.00397911	0.0488051	0.000764705	0.145281	0.173524	0.0115787	0.540643	0.38203	0.301166	0.832395	0.0222028	0.566707	0.353831	0.0140853	0.00107969	0.000911368	0.0734688	0.0194599	0.0542693	0.00761123	0.00267747	0.0252256	0.00373432	0.00267747	0.0601985	0.000479247	0.0154864	0.0068097	0.0994576	0.575581	0.112664	0.753172	0.449854	0.00894702	0.0892032	0.0323864	0.00607596	0.0406155	0.216069
PPARA	0.00423819	0.892899	0.457799	0.00848417	0.152504	0.0252256	0.00540524	0.340189	0.152504	0.457799	0.042169	0.27079	0.457799	0.0194599	0.00327859	0.000911368	0.326865	0.03624	0.04707	0.276736	0.27079	0.206067	0.00161039	0.00509131	0.169155	0.457799	0.0309695	0.00450833	0.360726	0.177924	0.152504	0.169155	0.802522	0.017785	0.00349972	0.5067	0.0644052	0.0561996	0.418956	0.00349972	0.237008	0.481895	0.00450833	0.0887856	0.340189	0.0644052	0.953976	0.137027	0.396592	0.38923	0.442066	0.532005	0.0203464	0.050572	0.0127841	0.0391198	0.294908	0.0644052	0.549234	0.00232801	0.490131	0.557983	0.0453954	0.0860715	0.216069	0.04707	0.00803676	0.0203464	6.42181e-05	0.04707	0.15658	0.481895	0.0406155	0.523539	0.231684	0.140807	0.187	0.0734688		0.0127841	0.353831	0.00232801	0.288787	0.0581648	0.259217	0.0808498	0.00296817	0.075863	0.062265	0.112664	0.00216797	0.38203	0.473828	0.852484	0.735991	0.540643	0.457799	0.629741	0.177924	0.187	0.102081	0.216069	0.557983	0.457799	0.822453	0.498335	1	0.546615	0.882831	0.557983	0.353831	0.201209	0.0711098	0.584412	0.196382	0.481895	0.152504	0.465738	0.0915342	0.9031	0.822453	0.140807	0.253572	0.677028	0.206067	0.133354	0.0915342	0.5067	0.119284	0.849705	0.515047	0.953976	0.119284	0.0348572	0.100211	0.473828	0.396592	0.294908	0.242471	0.964248	0.133354	0.353831	0.9031	0.923447	0.994851	0.301166	0.160683	0.802522	0.442066	0.253572	0.763031	0.177924	0.5067	0.253572	0.279475	1	0.0263068	0.396592	0.326865	0.04707	0.376314	0.0824392	0.133354	0.473828	0.5067
PPARD	0.353831	0.532005	0.34693	0.0241881	0.862612	0.0524056	0.050572	0.00803676	0.353831	0.532005	0.0887856	0.704859	0.782704	0.029744	0.00509131	0.320288	0.0601985	0.000142925	0.00267747	0.812409	0.638902	0.943836	0.00720012	0.129714	0.498335	0.434254	0.0309695	0.00249856	0.842482	0.892899	0.593412	0.648234	0.062265	0.0169934	0.0169934	0.557983	0.119284	0.498335	0.0203464	0.017785	0.657495	0.288787	0.0309695	0.182448	0.74348	0.418956	0.498335	0.657495	0.575581	0.763031	0.872645	0.832395	0.566707	0.000911368	0.0601985	0.426609	0.465738	0.00397911	0.226383	0.00286777	0.974415	0.862612	0.062265	0.0140853	0.109435	0.148547	0.0391198	0.00894702	0.0348572	0.00187272	0.00803676	0.872645	0.862612	0.964248	0.000764705	0.00161039	0.753172	0.00479411	0.0127841		0.66691	0.0104632	1	0.557983	0.782704	0.160683	0.111452	0.36777	0.294908	0.515047	0.0134197	0.374827	0.34693	0.557983	0.650265	0.984692	0.584412	0.15658	0.00479411	0.0222028	0.00083847	0.0231749	0.276736	0.0943733	0.066578	0.0524056	0.247953	0.0370725	0.191674	0.04707	0.490131	0.326865	0.000433944	0.953976	0.0147699	0.638902	0.0186112	0.0688265	0.00187272	0.126182	0.100211	0.00373432	0.0203464	0.183409	0.00943349	0.00397911	0.00173723	0.0581648	0.00373432	0.153194	0.301166	0.119284	0.93357	0.38203	0.22121	0.62053	0.042169	0.584412	0.892899	0.15658	0.00306703	0.0121674	0.326865	0.0943733	0.129714	0.0110076	0.00423819	0.704859	0.029744	0.0154864	0.22121	0.00803676	0.017785	0.0601985	0.0935624	0.792545	0.0943733	0.333457	0.449854	0.0169934	0.18324	0.0292515	0.0169934	0.140807	0.426609
PPARG	0.106306	0.0601985	0.000126169	0.017785	2.50488e-06	0.0203464	0.216069	0.964248	0.540643	1.50573e-08	0.017785	1.45439e-06	8.50076e-05	0.0391198	0.374827	0.00397911	0.481895	0.0860715	0.0406155	2.76736e-08	3.22749e-06	7.40477e-05	0.140807	0.333457	0.253572	7.40477e-05	0.0263068	0.226383	3.22749e-06	5.55381e-05	2.1075e-05	1.91846e-06	0.772794	0.0162231	0.0644052	7.96483e-07	0.00450833	0.00349972	0.832395	0.0252256	2.80421e-07	0.000110933	0.0140853	0.00327859	2.76736e-08	0.0285653	0.602358	0.00373432	0.00573159	4.09563e-05	1.20627e-05	4.77755e-05	0.0322226	0.0524056	0.676281	0.00117295	6.42181e-05	0.0252256	0.00137794	0.160683	0.00107969	0.000835779	0.842482	0.103213	0.0688265	0.182448	0.1649	0.0808498	0.122683	0.0688265	0.852484	0.0285653	0.000764705	0.00173723	0.169155	0.0274132	0.000637577	0.852484	0.353831	0.66691		0.173524	0.000126169	0.00349972	1.08453e-06	0.792545	0.0669043	0.000580856	0.00306703	0.000699009	0.418956	3.49436e-05	0.000392411	0.1649	0.383394	0.201209	0.549234	0.226383	0.187	0.122683	0.197264	0.15658	0.0453954	0.0581648	0.403941	0.0147699	0.611463	0.257296	0.923447	0.191674	0.724085	0.695246	0.0943733	0.872645	0.549234	0.182448	0.465738	0.0241881	0.0783404	0.0437522	0.137027	0.0943733	0.182448	0.141403	0.119284	0.103213	0.119284	0.0860715	0.1649	0.034324	0.892899	0.465738	0.515047	0.481895	0.629741	0.27079	0.0322226	0.62053	0.465738	0.137027	0.0972459	0.177924	0.126182	0.03624	0.00803676	0.062265	0.100211	0.449854	0.066578	0.152504	0.03624	0.160683	0.0169934	0.264993	0.0312473	0.575581	0.276736	0.126182	0.340189	0.133354	0.0393147	0.0593893	0.0542693	0.0203464	0.575581
PRDX6	0.00161039	0.403941	0.481895	0.000911368	0.0943733	0.00286777	3.49436e-05	0.38203	0.0860715	0.326865	0.0488051	0.15658	0.109435	0.000182061	0.00216797	0.00803676	0.0808498	0.0808498	0.0488051	0.144625	0.196382	0.106306	8.03562e-06	3.49436e-05	0.396592	0.0943733	0.00573159	8.03562e-06	0.0734688	0.066578	0.0783404	0.126182	0.882831	0.0012718	0.000286216	0.129714	0.00803676	0.0391198	0.9031	0.000433944	0.103213	0.411449	0.0064333	0.00607596	0.115925	0.00216797	0.753172	0.0581648	0.0561996	0.169155	0.0601985	0.0943733	0.00327859	0.0524056	0.0391198	0.0241881	0.0943733	0.144625	0.481895	9.88539e-06	0.0194599	0.411449	0.00894702	0.0309695	0.264993	5.55381e-05	8.03562e-06	6.42181e-05	1.20627e-05	0.062265	0.276736	0.247953	0.0943733	0.0252256	0.066578	0.0644052	0.075863	0.0453954	0.00232801	0.0104632	0.173524		0.0808498	0.0335267	0.106306	0.00286777	0.00112412	0.0335267	0.00327859	0.050572	0.00540524	0.144625	0.126182	0.892899	0.890132	0.984692	0.852484	0.360726	0.182448	0.27079	0.0702189	0.333457	0.822453	0.515047	0.191674	0.540643	0.584412	0.416566	0.237008	0.333457	0.984692	0.66691	0.106306	0.648234	0.34693	0.629741	0.0834414	0.753172	0.133354	0.9031	0.913212	0.1649	0.442066	0.523403	0.247953	0.137027	0.0972459	0.449854	0.182448	0.809625	0.812409	0.575581	0.842482	0.629741	0.473828	0.994851	0.593412	0.490131	0.301166	0.772794	0.201209	0.411449	0.648234	0.964248	0.602358	0.426609	0.216069	0.566707	0.593412	0.201209	0.782704	0.242471	0.648234	0.247953	0.425536	0.629741	0.144625	0.426609	0.523539	0.106306	0.745823	0.171943	0.38203	0.93357	0.943836
SCD	0.0488051	0.0972459	0.000161605	0.00349972	9.72987e-05	0.000580856	0.196382	0.994851	0.74348	0.000392411	0.0104632	2.50488e-06	1.46209e-05	0.0252256	0.119284	0.0274132	0.657495	0.276736	0.112664	4.77755e-05	0.000110933	0.000318725	0.0241881	0.307437	0.191674	0.000256655	0.00479411	0.0860715	4.09563e-05	0.000229386	0.000353922	6.42181e-05	0.403941	0.0064333	0.00720012	1.46209e-05	0.000318725	3.49436e-05	0.802522	0.0169934	0.000286216	0.00848417	0.050572	0.000182061	2.1075e-05	0.03624	0.36777	0.03624	0.000229386	7.82075e-08	0.000479247	9.88539e-06	0.100211	0.288787	0.685797	0.00161039	0.000835779	0.137027	0.000580856	0.0488051	0.00267747	5.55381e-05	0.434254	0.196382	0.253572	0.050572	0.042169	0.0734688	0.0711098	0.201209	0.360726	0.106306	0.0644052	0.000392411	0.695246	0.201209	1.89429e-07	0.481895	0.288787	1	0.000126169	0.0808498		5.55381e-05	0.000318725	0.465738	0.00807176	0.000126169	0.00327859	1.46209e-05	0.27079	4.09563e-05	0.00306703	0.0644052	0.572764	0.307437	0.148547	0.36777	0.434254	0.216069	0.44373	0.294908	0.0524056	0.0601985	0.411449	0.0169934	1	0.555305	0.953976	0.340189	0.307437	0.264993	0.247953	0.549234	0.593412	0.148547	0.74348	0.0834414	0.27079	0.129714	0.288787	0.31386	0.418956	0.510749	0.282691	0.276736	0.307437	0.169155	0.374827	0.0605114	0.540643	0.842482	0.326865	0.449854	0.276736	0.307437	0.169155	0.201209	0.160683	0.457799	0.326865	0.442066	0.360726	0.152504	0.0601985	0.206067	0.27079	0.523539	0.211058	0.340189	0.109435	0.403941	0.0808498	0.38203	0.0460263	0.22121	0.360726	0.0285653	0.0943733	0.320288	0.103706	0.187843	0.196382	0.0915342	0.206067
SCP2	0.00450833	0.148547	0.00187272	0.0012718	0.000318725	0.00020467	0.0453954	0.714394	0.648234	0.0068097	0.00306703	0.000286216	0.00216797	0.0068097	0.050572	0.00573159	0.695246	0.852484	0.532005	0.00216797	0.000992975	0.000256655	0.00607596	0.15658	0.0376528	0.00397911	0.00267747	0.0274132	0.00540524	0.00397911	0.00267747	0.00201551	0.326865	0.00173723	0.000527869	0.00232801	0.000286216	0.00020467	0.575581	0.0252256	0.00397911	0.0734688	0.0121674	0.000992975	0.00117295	0.00423819	0.247953	0.0688265	0.00509131	0.000161605	0.00761123	0.00607596	0.0972459	0.882831	0.0915342	0.0162231	0.00943349	0.549234	0.00540524	0.0263068	0.0110076	0.00232801	0.211058	0.333457	0.374827	0.0274132	0.0110076	0.042169	0.00848417	0.695246	0.0915342	0.411449	0.0524056	0.0263068	0.862612	0.695246	1.08453e-06	0.0915342	0.0581648	0.557983	0.00349972	0.0335267	5.55381e-05		0.00509131	0.549234	0.00723111	5.188e-06	0.00161039	6.49053e-06	0.029744	0.00349972	0.0241881	0.0488051	0.280577	0.0783404	0.066578	0.403941	0.974415	0.872645	0.814951	0.93357	0.231684	0.320288	0.532005	0.148547	0.994851	0.869887	0.913212	0.498335	0.075863	0.0542693	0.714394	0.36777	0.913212	0.247953	0.575581	0.434254	0.842482	0.353831	0.714394	0.852484	0.913212	0.88469	0.832395	0.822453	0.913212	0.38923	0.974415	0.1492	0.182448	0.852484	0.0860715	0.0834414	0.066578	0.160683	0.36777	0.0488051	0.152504	0.66691	0.882831	0.882831	0.434254	0.360726	0.22121	0.549234	0.763031	0.852484	0.602358	0.792545	0.253572	0.964248	0.31386	0.964248	0.449177	0.294908	0.66691	0.34693	0.473828	0.733714	0.707122	0.971703	0.852484	0.557983	0.109435
SDHA	0.0808498	0.0734688	0.000126169	0.0263068	5.55381e-05	0.03624	0.226383	0.852484	0.913212	2.50488e-06	0.062265	6.42181e-05	0.000637577	0.050572	0.411449	0.00479411	0.276736	0.0943733	0.109435	5.188e-06	2.1075e-05	0.00267747	0.140807	0.22121	0.490131	0.000353922	0.0140853	0.140807	2.50488e-06	0.000580856	1.20627e-05	1.45439e-06	0.532005	0.0274132	0.0972459	3.49436e-05	0.0068097	0.0068097	0.557983	0.0140853	1.45439e-06	2.96816e-05	0.04707	0.00161039	2.50488e-06	0.00848417	0.360726	0.00306703	0.00894702	4.09563e-05	1.08453e-06	2.50602e-05	0.03624	0.100211	0.802522	0.00161039	0.00020467	0.04707	0.00607596	0.0943733	0.00020467	0.000392411	0.782704	0.0734688	0.152504	0.119284	0.160683	0.0322226	0.0972459	0.075863	0.842482	0.03624	0.000699009	0.00286777	0.152504	0.04707	0.0012718	0.704859	0.259217	0.782704	1.08453e-06	0.106306	0.000318725	0.00509131		0.602358	0.0535244	0.0012718	0.000835779	0.00423819	0.36777	0.000433944	9.72987e-05	0.523539	0.946415	0.449854	0.9031	0.333457	0.206067	0.0887856	0.235174	0.133354	0.0263068	0.0406155	0.638902	0.0285653	0.753172	0.302404	0.602358	0.294908	0.892899	0.994851	0.1649	0.763031	0.549234	0.611463	0.549234	0.0252256	0.112664	0.0309695	0.0688265	0.133354	0.206067	0.123142	0.106306	0.100211	0.119284	0.0860715	0.173524	0.0269685	0.792545	0.426609	0.733714	0.62053	0.852484	0.638902	0.0860715	0.892899	0.411449	0.100211	0.15658	0.169155	0.34693	0.0335267	0.00761123	0.0688265	0.109435	0.473828	0.0860715	0.182448	0.0222028	0.206067	0.0524056	0.449854	0.0287982	0.882831	0.264993	0.119284	0.695246	0.15658	0.01871	0.0526576	0.0581648	0.0134197	0.792545
SIRT1	0.0406155	0.0222028	0.772794	0.103213	0.943836	0.133354	0.00509131	0.714394	0.0162231	0.93357	0.753172	0.872645	0.724085	0.0121674	0.0309695	0.27079	0.129714	0.115925	0.0391198	0.74348	0.953976	0.593412	0.0140853	0.000699009	0.27079	0.523539	0.231684	0.0406155	0.540643	0.695246	0.481895	0.695246	0.434254	0.152504	0.0644052	0.411449	0.259217	0.434254	0.282691	0.0203464	0.557983	0.93357	0.301166	0.137027	0.695246	0.0644052	0.137027	0.160683	0.15658	0.714394	0.449854	0.575581	0.0169934	0.0711098	0.532005	0.119284	0.307437	0.103213	0.842482	0.00943349	0.247953	0.782704	0.0711098	0.264993	0.782704	0.00720012	0.00187272	0.0348572	0.00943349	0.029744	0.892899	0.0915342	0.490131	0.1649	0.160683	0.0711098	0.685797	0.611463	0.0808498	0.160683	0.792545	0.00286777	0.465738	0.549234	0.602358		0.0125082	0.62053	0.177924	0.74348	0.15658	0.326865	0.226383	0.38923	0.365343	0.418956	0.964248	0.22121	0.253572	0.182448	0.108262	0.264993	0.449854	0.307437	0.247953	0.242471	0.714394	0.439577	0.733714	0.353831	0.763031	0.862612	0.144625	0.38203	0.593412	0.782704	0.0972459	0.442066	0.169155	0.802522	0.753172	0.173524	0.498335	0.485761	0.206067	0.115925	0.109435	0.360726	0.259217	0.379605	0.307437	0.685797	0.557983	0.93357	0.566707	0.638902	0.566707	0.611463	0.340189	0.557983	0.231684	0.515047	0.34693	0.772794	0.9031	0.333457	0.237008	0.231684	0.481895	0.160683	0.93357	0.326865	0.498335	0.237008	0.144562	0.753172	0.106306	0.282691	0.792545	0.126182	0.413005	0.137666	0.396592	0.549234	0.676281
SLC27A2	0.00339125	0.890137	0.141443	0.000117762	0.0343057	9.74768e-05	0.00557693	0.971699	0.21197	0.0864868	0.00723111	0.0304554	0.0378378	0.000729642	0.00154826	0.0125082	0.305351	0.355235	0.351559	0.0535244	0.106797	0.0253485	0.000151299	0.0052553	0.0948109	0.0850649	0.00209064	0.000871381	0.0253485	0.00970751	0.0408152	0.0237549	0.688054	0.000913082	0.000215811	0.0217957	0.000871381	0.000411365	0.650409	0.000501657	0.0463939	0.280684	0.0199633	0.000454682	0.0431084	0.0174404	0.855079	0.0977143	0.00575487	0.0170708	0.0554288	0.0269463	0.0264299	0.238052	0.222164	0.00425299	0.0824417	0.631886	0.214323	0.000133717	0.100674	0.0604831	0.0264299	0.13767	0.299058	0.00575487	4.4024e-05	0.0128408	0.00103412	0.341558	0.358477	0.217033	0.0584496	0.0204402	0.283902	0.383528	0.0059132	0.0877426	0.00296817	0.111452	0.0669043	0.00112412	0.00807176	0.00723111	0.0535244	0.0125082		0.00425299	0.00452582	0.00399362	0.0059132	0.0155566	0.0864868	0.358477	0.541429	0.697585	0.491934	0.2435	0.2435	0.386913	0.226557	0.337959	0.75041	0.755622	0.946474	0.865164	0.344727	0.3207	0.956702	0.277886	0.697585	0.435957	0.254643	0.910462	0.235178	0.659758	0.143235	0.716773	0.22984	0.981915	0.799676	0.227384	0.34836	0.687338	0.289984	0.224595	0.202089	0.39813	0.251643	0.730205	0.875276	0.394209	0.555305	0.504095	0.337959	0.961463	0.443735	0.542573	0.376343	0.692502	0.260339	0.334838	0.435957	0.824939	0.946474	0.344727	0.260339	0.910462	0.471276	0.217033	0.971699	0.214323	0.650409	0.238052	0.755865	0.654767	0.405554	0.479386	0.716773	0.351559	0.966114	0.442743	0.564067	0.936273	0.487551
SOD1	0.0222028	0.0972459	0.00720012	9.72987e-05	1.76017e-05	6.42181e-05	0.0542693	0.515047	0.822453	0.000992975	0.000353922	0.000318725	0.00173723	0.00187272	0.0453954	0.00509131	0.36777	0.74348	0.515047	0.000637577	0.00137794	9.72987e-05	0.0104632	0.211058	0.152504	0.0064333	9.72987e-05	0.00894702	0.00149009	0.000764705	0.00573159	0.0012718	0.943836	6.42181e-05	0.000835779	0.000433944	2.50488e-06	9.72987e-05	0.34693	0.00479411	0.00201551	0.0453954	0.00267747	8.50076e-05	0.000286216	0.00720012	0.137027	0.0734688	0.0162231	0.000161605	0.00232801	0.00249856	0.144625	0.74348	0.148547	0.00423819	0.017785	0.294908	0.0285653	0.00848417	0.00848417	0.000764705	0.282691	0.100211	0.0783404	0.0734688	0.00894702	0.0154864	0.0241881	0.566707	0.0834414	0.201209	0.0110076	0.0186112	0.792545	0.584412	4.11151e-06	0.04707	0.075863	0.36777	0.000580856	0.0335267	0.000126169	5.188e-06	0.0012718	0.62053	0.00425299		0.000142925	4.06438e-07	0.0263068	0.00423819	0.0309695	0.0734688	0.390659	0.22121	0.307437	0.782704	0.782704	0.964248	0.654765	0.882831	0.374827	0.5067	0.842482	0.253572	0.676281	0.859776	0.695246	0.93357	0.31386	0.242471	0.93357	0.892899	0.426609	0.38203	0.426609	0.523539	0.964248	0.532005	0.852484	0.984692	0.733714	0.72505	0.974415	0.994851	0.93357	0.685797	0.772794	0.331211	0.320288	0.812409	0.27079	0.226383	0.247953	0.340189	0.602358	0.374827	0.724085	0.822453	1	0.842482	0.523539	0.549234	0.333457	0.772794	0.974415	0.638902	0.802522	0.984692	0.418956	0.822453	0.523539	0.695246	0.441237	0.396592	0.984692	0.247953	0.648234	0.953976	0.459488	0.775262	0.74348	0.426609	0.211058
SPARC	0.009936	0.676281	0.0335267	0.00161039	0.00450833	0.00267747	0.0263068	0.498335	0.360726	0.00803676	0.0274132	0.009936	0.0154864	0.000992975	0.109435	0.0127841	0.126182	0.892899	0.994851	0.00761123	0.0154864	0.017785	0.00848417	0.050572	0.340189	0.0115787	0.000126169	0.00509131	0.00216797	0.0121674	0.00540524	0.00540524	0.66691	0.000992975	0.0064333	0.00249856	0.000835779	0.0147699	0.872645	0.00479411	0.00201551	0.0524056	0.0222028	9.72987e-05	0.00173723	0.000479247	0.282691	0.0453954	0.0241881	0.00479411	0.000527869	0.00267747	0.0601985	0.882831	0.0972459	0.0194599	0.0241881	0.449854	0.201209	0.0064333	0.00107969	0.00327859	0.36777	0.0834414	0.320288	0.0169934	0.00373432	0.000433944	0.00479411	0.714394	0.36777	0.247953	0.00943349	0.0186112	0.611463	0.913212	0.00306703	0.0581648	0.062265	0.294908	0.00306703	0.00327859	0.00327859	0.00161039	0.000835779	0.177924	0.00452582	0.000142925		0.00327859	0.0274132	0.0194599	0.0140853	0.763031	0.930846	0.9031	0.93357	0.557983	0.62053	0.852484	0.483727	0.792545	0.629741	0.913212	0.320288	0.676281	0.353831	0.688054	0.103213	0.695246	0.74348	0.953976	0.704859	0.638902	0.307437	0.74348	0.307437	0.695246	0.792545	0.66691	0.913212	0.772794	0.685797	0.90508	0.862612	0.772794	0.714394	0.862612	0.62053	0.654721	0.772794	0.602358	0.93357	0.842482	0.9031	1	0.964248	0.842482	0.792545	0.802522	0.74348	0.74348	0.93357	0.657495	0.301166	0.994851	0.763031	0.540643	0.953976	0.733714	0.575581	0.714394	0.822453	0.442066	0.595504	0.994851	0.872645	0.74348	0.994851	0.802522	0.500186	0.875266	0.812409	0.38923	0.772794
SREBF1	0.029744	0.062265	0.00397911	0.000182061	9.88539e-06	2.96816e-05	0.0711098	0.602358	0.782704	0.00107969	8.50076e-05	2.96816e-05	0.000161605	0.00803676	0.0348572	0.00720012	0.772794	0.66691	0.34693	0.000433944	0.000637577	1.46209e-05	0.00848417	0.242471	0.122683	0.00201551	0.00137794	0.0169934	0.000992975	4.09563e-05	0.00479411	0.000764705	0.9031	0.000256655	0.000637577	0.000353922	9.88539e-06	1.08453e-06	0.307437	0.0115787	0.00267747	0.0391198	0.00397911	0.000392411	0.000318725	0.0348572	0.27079	0.0783404	0.00286777	6.42181e-05	0.00509131	0.00107969	0.126182	0.629741	0.22121	0.00397911	0.0104632	0.294908	0.00397911	0.0169934	0.0162231	0.00149009	0.115925	0.1649	0.100211	0.0644052	0.0140853	0.066578	0.042169	0.523539	0.129714	0.253572	0.0335267	0.00423819	0.832395	0.532005	1.89429e-07	0.112664	0.112664	0.515047	0.000699009	0.050572	1.46209e-05	6.49053e-06	0.00423819	0.74348	0.00399362	4.06438e-07	0.00327859		0.0524056	0.000992975	0.0391198	0.0121674	0.351437	0.196382	0.140807	0.593412	1	0.704859	0.992162	0.852484	0.301166	0.31386	0.418956	0.112664	0.832395	0.966913	0.923447	0.74348	0.196382	0.169155	0.657495	0.782704	0.763031	0.216069	0.724085	0.340189	0.763031	0.38923	0.704859	0.812409	0.974415	0.793955	0.832395	0.802522	0.862612	0.523539	0.974415	0.237999	0.27079	0.872645	0.196382	0.27079	0.216069	0.259217	0.449854	0.253572	0.473828	0.812409	0.753172	0.984692	0.38923	0.426609	0.276736	0.602358	0.763031	0.953976	0.593412	0.822453	0.353831	0.984692	0.288787	0.872645	0.279475	0.259217	0.812409	0.109435	0.340189	0.832395	0.36544	0.654759	0.593412	0.34693	0.191674
TGFb1	0.00187272	0.953976	0.449854	0.00943349	0.211058	0.0115787	0.000764705	0.122683	0.0453954	0.374827	0.0203464	0.374827	0.481895	0.00509131	0.000392411	0.042169	0.264993	0.0222028	0.04707	0.418956	0.36777	0.1649	0.000318725	0.0115787	0.152504	0.411449	0.00373432	0.00149009	0.532005	0.211058	0.549234	0.442066	0.802522	0.00107969	0.00249856	0.515047	0.0524056	0.0834414	0.38923	0.00943349	0.481895	0.763031	0.0064333	0.0711098	0.481895	0.0231749	0.177924	0.31386	0.22121	0.320288	0.247953	0.403941	0.100211	0.0376528	0.000527869	0.226383	0.724085	0.122683	0.872645	0.00232801	0.237008	0.418956	0.0169934	0.140807	0.733714	0.017785	0.00450833	0.0121674	0.00107969	0.0711098	0.0309695	0.974415	0.1649	0.457799	0.0644052	0.0601985	0.0915342	0.000161605	0.00216797	0.0134197	0.418956	0.00540524	0.27079	0.029744	0.36777	0.15658	0.0059132	0.0263068	0.0274132	0.0524056		0.611463	0.540643	0.282691	0.829591	0.629741	0.216069	0.119284	0.00327859	0.009936	0.00575661	0.00607596	0.144625	0.100211	0.862612	0.103213	0.0644052	0.0174404	0.943836	0.0542693	0.442066	0.160683	0.0127841	0.74348	0.009936	0.852484	0.000835779	0.0488051	0.00803676	0.129714	0.0561996	0.00761123	0.0104632	0.0601986	0.0064333	0.0110076	0.00803676	0.0734688	0.00349972	0.199446	0.481895	0.0783404	0.191674	0.115925	0.0972459	0.411449	0.140807	0.216069	0.862612	0.0860715	0.0104632	0.0162231	0.152504	0.119284	0.211058	0.029744	0.0110076	0.126182	0.029744	0.00720012	0.191674	0.0064333	0.103213	0.00894702	0.0701338	0.648234	0.0121674	0.434254	0.490131	0.00373432	0.0702159	0.0174418	0.0154864	0.0711098	0.191674
TLR4	0.0488051	0.211058	0.000637577	0.0241881	0.000229386	0.0140853	0.1649	0.259217	0.822453	0.000161605	0.0453954	3.22749e-06	1.76017e-05	0.0488051	0.340189	0.0115787	0.842482	0.0783404	0.0644052	2.1075e-05	0.000142925	6.42181e-05	0.109435	0.152504	0.0524056	5.55381e-05	0.119284	0.247953	1.76017e-05	8.50076e-05	1.46209e-05	8.03562e-06	0.259217	0.0542693	0.0453954	2.80421e-07	0.0068097	0.000527869	0.426609	0.0581648	2.50602e-05	0.00232801	0.0783404	0.00509131	8.03562e-06	0.0322226	0.648234	0.00306703	4.77755e-05	3.49436e-05	0.000699009	0.000161605	0.0147699	0.0943733	0.913212	0.00107969	9.88539e-06	0.050572	0.000126169	0.15658	0.00479411	0.0064333	0.465738	0.481895	0.237008	0.066578	0.0601985	0.226383	0.106306	0.140807	0.676281	0.0263068	0.0134197	0.000256655	0.169155	0.0644052	0.000479247	0.695246	0.38203	0.374827	3.49436e-05	0.144625	4.09563e-05	0.00349972	0.000433944	0.326865	0.0155566	0.00423819	0.0194599	0.000992975	0.611463		0.000182061	0.106306	0.829591	0.449854	0.498335	0.282691	0.119284	0.112664	0.151071	0.119284	0.0711098	0.0561996	0.247953	0.0121674	0.434254	0.178736	0.638902	0.187	0.629741	0.602358	0.0561996	0.515047	0.22121	0.206067	0.38203	0.0231749	0.0734688	0.0274132	0.0734688	0.0860715	0.103213	0.145268	0.103213	0.115925	0.126182	0.0972459	0.103213	0.0526852	0.792545	0.353831	0.584412	0.66691	0.611463	0.557983	0.0335267	0.481895	0.137027	0.137027	0.0711098	0.103213	0.196382	0.0263068	0.00761123	0.0542693	0.0783404	0.169155	0.0488051	0.152504	0.029744	0.126182	0.0110076	0.237008	0.0532152	0.611463	0.333457	0.0887856	0.173524	0.144625	0.0604904	0.108259	0.0453954	0.029744	0.704859
VEGFA	0.0222028	0.62053	0.00107969	0.187	0.00573159	0.144625	0.100211	0.177924	0.36777	0.000911368	0.434254	0.000764705	0.000637577	0.0943733	0.66691	0.0309695	0.442066	0.066578	0.137027	0.000182061	0.000286216	0.00803676	0.182448	0.062265	0.0972459	7.40477e-05	0.1649	0.307437	0.000392411	0.00848417	0.000142925	0.000161605	0.062265	0.129714	0.231684	0.00020467	0.075863	0.042169	0.042169	0.0581648	4.09563e-05	0.000699009	0.182448	0.029744	0.000353922	0.00423819	0.9031	2.1075e-05	0.000637577	0.000992975	1.76017e-05	0.000479247	0.00232801	0.062265	0.953976	0.0104632	8.03562e-06	0.0561996	0.00306703	0.206067	6.42181e-05	0.0186112	1	0.575581	0.549234	0.0212551	0.152504	0.0688265	0.0943733	0.129714	0.465738	0.0274132	0.0140853	0.00117295	0.0601985	0.0601985	0.00894702	0.648234	0.473828	0.34693	0.000392411	0.126182	0.00306703	0.0241881	9.72987e-05	0.226383	0.0864868	0.0309695	0.0140853	0.0391198	0.540643	0.000182061		0.638902	0.654678	0.695246	0.964248	0.442066	0.112664	0.152504	0.235174	0.160683	0.100211	0.137027	0.733714	0.0711098	0.602358	0.197266	0.802522	0.307437	0.753172	0.994851	0.0688265	0.490131	0.160683	0.695246	0.602358	0.03624	0.0601985	0.0391198	0.0524056	0.075863	0.0644052	0.0903293	0.112664	0.100211	0.109435	0.129714	0.109435	0.0812598	0.242471	0.34693	0.882831	0.74348	0.724085	0.602358	0.017785	0.532005	0.0601985	0.112664	0.062265	0.0601985	0.449854	0.0231749	0.00450833	0.03624	0.0601985	0.253572	0.042169	0.177924	0.0335267	0.0834414	0.0222028	0.566707	0.0701338	0.763031	0.532005	0.36777	0.426609	0.211058	0.0625768	0.106797	0.0453954	0.0212551	0.772794
WISP2	0.264993	0.0453954	0.0808498	0.253572	0.0581648	0.126182	0.602358	0.733714	0.457799	0.100211	0.0542693	0.062265	0.0808498	0.66691	0.148547	0.411449	0.326865	0.685797	0.182448	0.144625	0.075863	0.0134197	0.36777	0.872645	0.100211	0.0943733	0.353831	0.714394	0.360726	0.0734688	0.457799	0.27079	0.523539	0.191674	0.160683	0.15658	0.22121	0.0252256	0.374827	0.714394	0.490131	0.27079	0.187	0.575581	0.201209	0.943836	0.340189	0.549234	0.0808498	0.0915342	0.481895	0.237008	0.882831	0.426609	0.326865	0.237008	0.418956	0.396592	0.0203464	0.733714	0.611463	0.216069	0.169155	0.984692	0.892899	0.832395	0.575581	0.549234	0.772794	0.411449	0.191674	0.549234	0.74348	0.326865	0.943836	0.418956	0.0309695	0.353831	0.852484	0.557983	0.1649	0.892899	0.0644052	0.0488051	0.523539	0.38923	0.358477	0.0734688	0.763031	0.0121674	0.282691	0.106306	0.638902		0.126763	0.075863	0.0203464	0.515047	0.802522	0.994851	0.76019	0.763031	0.882831	0.566707	0.00423819	0.201209	0.66691	0.697585	0.0212551	0.676281	0.066578	0.04707	0.549234	0.481895	0.812409	0.259217	0.714394	0.994851	0.862612	0.913212	0.557983	0.994851	0.714394	0.303258	0.832395	0.953976	0.913212	0.638902	0.852484	0.664081	0.0524056	0.523539	0.017785	0.148547	0.126182	0.129714	0.602358	0.133354	0.913212	0.282691	0.842482	0.676281	0.515047	0.822453	0.93357	0.882831	0.923447	0.629741	0.943836	0.943836	0.842482	0.802522	0.34693	0.676281	0.758565	0.0263068	0.9031	0.160683	0.187	0.9031	0.673531	0.865154	0.733714	0.593412	0.0808498
FAHFA 32:0;O (2); FAHFA 16:0/16:0;O; [M-H]-	0.951267	0.341438	0.537866	0.483581	0.305238	0.475441	0.895475	0.0276133	0.211914	0.563956	0.214241	0.463128	0.755498	0.559811	0.563956	0.376212	0.9771	0.568606	0.447272	0.412894	0.376212	0.189945	0.697448	0.43171	0.491782	0.692424	0.721198	0.730882	1	0.839623	0.711565	0.915815	0.337839	0.439451	0.308627	0.716641	0.608621	0.834871	0.0838692	0.961488	0.707015	0.956645	0.0798834	0.987333	0.45937	0.79494	0.92064	0.895475	0.577451	0.81958	0.926002	0.81958	0.971726	0.844907	0.128382	0.626882	0.668993	0.839623	0.394083	0.775156	0.92064	0.79494	0.608621	0.416439	0.216976	0.568606	0.930846	0.992195	0.577451	0.910465	0.090482	0.692424	0.745724	0.664039	0.636103	0.730882	0.572764	0.697448	0.735991	0.650265	0.383394	0.890132	0.572764	0.280577	0.946415	0.365343	0.541429	0.390659	0.930846	0.351437	0.829591	0.829591	0.654678	0.126763		8.7334e-05	0.0218323	0.0516909	0.997573	0.79494	0.926483	0.941049	0.475441	0.711565	0.467376	0.305238	0.28662	0.618128	0.428098	0.0824414	0.00456149	0.0128958	0.760138	0.0838692	0.875189	0.000778022	0.85976	0.829591	0.799638	0.844907	0.525283	0.730882	0.81958	0.723757	0.926002	0.905627	0.987333	0.289885	0.915815	0.317252	0.000849545	0.645362	0.044031	0.0179312	0.0311805	0.00133503	0.204292	0.0233518	0.839623	0.981948	0.829591	0.9771	0.0179312	0.735991	0.586359	0.678437	0.85976	0.84969	0.692424	0.537866	0.64098	0.740588	0.27461	0.224508	0.992126	0.0138244	0.467376	0.5465	0.405414	0.636103	0.365449	0.697701	0.608621	0.617733	0.111431
FAHFA 32:0;O (3); FAHFA 16:0/16:0;O; [M-H]-	0.540643	0.122683	0.148547	0.442066	0.106306	0.426609	0.611463	0.22121	0.481895	0.264993	0.182448	0.182448	0.465738	0.532005	0.457799	0.115925	0.842482	0.9031	0.34693	0.173524	0.0943733	0.0524056	0.602358	0.772794	0.231684	0.31386	0.695246	0.852484	0.685797	0.515047	0.307437	0.418956	0.93357	0.403941	0.259217	0.465738	0.465738	0.457799	0.442066	0.714394	0.38203	0.434254	0.0601985	0.862612	0.259217	0.648234	0.724085	0.523539	0.984692	0.360726	0.676281	0.892899	0.602358	0.540643	0.187	0.38923	0.253572	0.943836	0.0887856	0.964248	0.638902	0.629741	0.842482	0.457799	0.27079	0.892899	1	1	0.434254	0.943836	0.0915342	0.490131	0.374827	0.953976	0.724085	0.457799	0.242471	0.74348	0.540643	0.984692	0.201209	0.984692	0.307437	0.0783404	0.449854	0.418956	0.697585	0.22121	0.9031	0.196382	0.629741	0.449854	0.695246	0.075863	8.7334e-05		0.00540524	0.00249856	0.593412	0.753172	0.726411	0.66691	0.133354	0.216069	0.112664	0.112664	0.0834414	0.292861	0.109435	0.0169934	0.000527869	0.00161039	0.374827	0.0406155	0.532005	0.0194599	0.753172	0.403941	0.434254	0.288787	0.802522	0.403941	0.792545	0.869516	0.523539	0.434254	0.515047	0.0348572	0.629741	0.0408539	0.000580856	0.169155	0.00479411	0.000699009	0.00450833	0.000433944	0.042169	0.00509131	0.360726	0.5067	0.465738	0.457799	0.0115787	0.237008	0.216069	0.231684	0.353831	0.523539	0.326865	0.27079	0.148547	0.434254	0.0972459	0.211058	0.839488	0.106306	0.38923	0.763031	0.792545	0.685797	0.645438	0.885388	0.943836	0.923447	0.100211
FAHFA 32:0;O (4); FAHFA 16:0/16:0;O; [M-H]-	0.418956	0.31386	0.148547	0.288787	0.411449	0.115925	0.540643	0.1649	0.657495	0.549234	0.103213	0.247953	0.473828	0.426609	0.075863	0.515047	0.593412	0.31386	0.657495	0.426609	0.307437	0.177924	0.137027	0.882831	0.169155	0.549234	0.411449	0.93357	0.9031	0.515047	0.695246	0.66691	0.714394	0.237008	0.0943733	0.676281	0.396592	0.206067	0.191674	0.523539	0.782704	0.974415	0.191674	0.523539	0.611463	0.953976	0.411449	0.9031	0.374827	0.247953	0.9031	0.66691	0.812409	0.74348	0.231684	0.557983	0.62053	0.403941	0.160683	0.685797	0.994851	0.403941	0.27079	0.648234	0.923447	0.62053	0.648234	0.964248	0.326865	0.584412	0.0406155	0.842482	0.792545	0.733714	0.540643	0.852484	0.112664	0.374827	0.457799	0.584412	0.549234	0.852484	0.148547	0.066578	0.9031	0.964248	0.491934	0.307437	0.93357	0.140807	0.216069	0.498335	0.964248	0.0203464	0.0218323	0.00540524		0.182448	0.549234	0.629741	0.770017	0.629741	0.5067	0.490131	0.0581648	0.434254	0.913212	0.678577	0.04707	0.34693	2.96816e-05	1.76017e-05	1	0.00509131	0.984692	0.0285653	0.66691	0.832395	0.782704	0.802522	0.320288	0.772794	0.481895	0.246728	0.648234	0.872645	0.812409	0.449854	0.648234	0.412948	0.00232801	0.842482	0.00201551	0.0068097	0.000142925	0.000479247	0.481895	4.09563e-05	0.148547	0.481895	0.66691	0.593412	0.532005	0.822453	0.822453	0.832395	0.812409	0.974415	0.753172	0.882831	0.994851	0.704859	0.638902	0.593412	0.953173	0.00267747	0.353831	0.515047	0.0860715	0.36777	0.268805	0.520895	0.34693	0.294908	0.00306703
FAHFA 32:0;O (5); FAHFA 16:0/16:0;O; [M-H]-	0.532005	0.0943733	0.148547	0.782704	0.206067	0.782704	0.403941	0.733714	0.0783404	0.31386	0.802522	0.1649	0.38923	0.490131	0.353831	0.307437	0.226383	0.112664	0.03624	0.191674	0.115925	0.206067	0.38923	0.31386	0.724085	0.247953	0.426609	0.182448	0.449854	0.490131	0.148547	0.216069	0.994851	0.532005	0.772794	0.411449	0.93357	0.695246	0.724085	0.657495	0.231684	0.201209	0.753172	0.832395	0.253572	0.812409	0.611463	0.490131	0.964248	0.360726	0.733714	0.724085	0.812409	0.0453954	0.481895	0.602358	0.0887856	0.326865	0.0348572	0.264993	0.753172	0.676281	0.326865	0.994851	0.353831	0.38923	0.264993	0.301166	0.62053	0.216069	0.852484	0.498335	0.457799	0.733714	0.0688265	0.0437522	0.5067	0.0834414	0.629741	0.15658	0.226383	0.360726	0.36777	0.403941	0.333457	0.22121	0.2435	0.782704	0.557983	0.593412	0.119284	0.282691	0.442066	0.515047	0.0516909	0.00249856	0.182448		0.00306703	0.00803676	0.0105103	0.00373432	0.00201551	0.00161039	0.0943733	0.000911368	0.000182061	0.000501657	0.206067	5.74733e-07	0.0581648	0.206067	0.00397911	0.122683	0.00306703	0.0834414	0.0064333	0.00216797	0.00349972	0.00107969	0.0115787	0.00216797	0.0110076	0.0561798	0.00216797	0.00187272	0.00327859	1.45439e-06	0.00327859	1.24241e-05	0.103213	0.000286216	0.137027	0.126182	0.294908	0.0644052	0.000637577	0.182448	0.201209	0.00607596	0.00397911	0.00161039	0.000126169	0.000764705	0.00349972	0.000479247	0.000911368	0.0376528	0.00107969	0.000286216	0.000392411	0.00216797	0.000699009	0.000764705	0.0678052	0.802522	0.396592	0.566707	0.832395	0.112664	0.121415	0.0904843	0.0348572	0.0581648	0.923447
FAHFA 32:0;O (6); FAHFA 16:0/16:0;O; [M-H]-	0.333457	0.282691	0.160683	0.27079	0.36777	0.301166	0.122683	0.0406155	0.0972459	0.242471	0.403941	0.15658	0.187	0.15658	0.0140853	0.772794	0.191674	0.000286216	0.00232801	0.160683	0.140807	0.515047	0.0734688	0.301166	0.964248	0.152504	0.144625	0.0644052	0.182448	0.411449	0.0783404	0.0972459	0.602358	0.133354	0.152504	0.211058	0.695246	0.913212	0.106306	0.340189	0.0972459	0.0711098	0.360726	0.753172	0.173524	0.714394	0.247953	0.226383	0.540643	0.320288	0.403941	0.326865	0.714394	0.000433944	0.0285653	0.695246	0.0376528	0.0104632	0.0376528	0.0887856	0.523539	0.490131	0.0783404	0.340189	0.695246	0.403941	0.119284	0.216069	0.201209	0.00803676	0.0274132	0.418956	0.498335	0.340189	0.000699009	0.000835779	0.753172	0.000353922	0.177924	0.00479411	0.187	0.182448	0.434254	0.974415	0.206067	0.253572	0.2435	0.782704	0.62053	1	0.00327859	0.119284	0.112664	0.802522	0.997573	0.593412	0.549234	0.00306703		9.88539e-06	8.09741e-06	7.96483e-07	0.00509131	0.00173723	0.353831	0.000392411	0.00232801	1.65771e-06	0.822453	0.000479247	0.802522	0.426609	1.08453e-06	0.66691	1.20627e-05	0.490131	4.11151e-06	5.188e-06	4.77336e-08	5.55381e-05	2.50602e-05	3.58499e-09	1.23699e-07	0.000455477	2.76736e-08	2.80421e-07	4.06438e-07	0.000256655	3.58499e-09	0.000737057	0.457799	0.000699009	0.852484	0.657495	0.403941	0.913212	0.000433944	0.733714	0.201209	9.72987e-05	2.76736e-08	2.76736e-08	0.00607596	1.76017e-05	0.000256655	1.89429e-07	7.74964e-09	0.0252256	1.23699e-07	2.76736e-08	0.000286216	7.74964e-09	4.77755e-05	0.000353922	0.00115123	0.465738	0.0169934	0.216069	0.498335	0.00020467	0.00108939	0.000504061	6.49053e-06	0.000110933	0.353831
FAHFA 32:1;O (1); FAHFA 16:1/16:0;O; [M-H]-	0.253572	0.0488051	0.0688265	0.540643	0.211058	0.557983	0.075863	0.1649	0.0203464	0.119284	0.733714	0.100211	0.115925	0.182448	0.0711098	0.772794	0.38203	0.000580856	0.00187272	0.112664	0.0860715	0.515047	0.148547	0.231684	0.36777	0.133354	0.442066	0.191674	0.0644052	0.201209	0.0581648	0.0561996	0.792545	0.276736	0.27079	0.1649	0.974415	0.532005	0.340189	0.566707	0.0972459	0.0212551	0.403941	0.812409	0.106306	0.66691	0.792545	0.403941	0.426609	0.137027	0.231684	0.103213	0.964248	0.00187272	0.0154864	0.457799	0.066578	0.0121674	0.029744	0.226383	0.360726	0.182448	0.0581648	0.943836	0.66691	0.426609	0.137027	0.333457	0.173524	0.00249856	0.148547	0.418956	0.515047	0.182448	0.00450833	0.0012718	0.473828	0.0154864	0.187	0.0222028	0.122683	0.27079	0.216069	0.872645	0.0887856	0.182448	0.386913	0.964248	0.852484	0.704859	0.009936	0.112664	0.152504	0.994851	0.79494	0.753172	0.629741	0.00803676	9.88539e-06		2.8199e-06	7.74964e-09	0.00020467	8.03562e-06	0.211058	3.49436e-05	0.03624	0.000994639	0.93357	0.00423819	0.676281	0.34693	0.000126169	0.74348	0.000637577	0.733714	1.76017e-05	1.08453e-06	2.1075e-05	0.000110933	4.77755e-05	2.1075e-05	8.50076e-05	0.00748494	7.82075e-08	4.06438e-07	7.96483e-07	0.000161605	7.96483e-07	0.000185521	0.657495	0.0127841	0.704859	0.434254	0.264993	0.772794	0.00943349	0.465738	0.426609	0.00187272	9.72987e-05	0.000142925	0.0437522	0.000318725	0.000992975	2.96816e-05	5.188e-06	0.0376528	8.50076e-05	1.46209e-05	0.000527869	0.000142925	0.000764705	0.000256655	2.93189e-05	0.473828	0.000699009	0.0212551	0.490131	2.1075e-05	1.78222e-05	1.9176e-05	2.50602e-05	4.09563e-05	0.353831
FAHFA 32:1;O (2); FAHFA 16:1/16:0;O; [M-H]-	0.192512	0.0919748	0.100674	0.204366	0.451597	0.235174	0.0400049	0.108262	0.0137896	0.169928	0.512473	0.185385	0.274711	0.0604843	0.0247865	0.987375	0.0864869	0.000143493	0.000393723	0.24058	0.183249	0.636195	0.0473027	0.133958	0.755618	0.190012	0.139418	0.0237559	0.20699	0.331283	0.126757	0.126757	0.608719	0.0904859	0.0891995	0.277883	0.487547	0.885395	0.192512	0.20699	0.169928	0.0408174	0.232674	0.650405	0.243497	0.355231	0.520901	0.479382	0.487547	0.318154	0.459514	0.266105	0.895552	0.000319821	0.0258492	0.875273	0.116475	0.00646202	0.0456117	0.0343068	0.755618	0.383524	0.0749352	0.416562	0.875273	0.183249	0.0423704	0.0614499	0.0891995	0.00117689	0.0264322	0.64545	0.564065	0.39079	0.000639873	0.000205381	0.814951	0.00187934	0.102081	0.00083847	0.197264	0.0702189	0.44373	0.814951	0.235174	0.108262	0.226557	0.654765	0.483727	0.992162	0.00575661	0.151071	0.235174	0.76019	0.926483	0.726411	0.770017	0.0105103	8.09741e-06	2.8199e-06		3.26027e-06	0.00784063	0.000412295	0.0573856	0.000319821	0.0350315	0.000861814	0.401582	0.00209227	0.678572	0.331283	8.09741e-06	0.951249	0.000667381	0.673542	3.26027e-06	9.76401e-05	5.23473e-06	0.00112562	0.00149573	5.75824e-06	0.00013398	0.0222814	1.65657e-06	2.87763e-07	9.65745e-08	0.000767569	6.69674e-07	0.00199524	0.533972	0.0128423	0.961464	0.451597	0.238048	0.93627	0.00701908	0.533972	0.542568	0.0041138	2.51883e-05	0.000171177	0.0423704	0.00138257	0.00481314	9.06638e-05	8.85137e-06	0.0977138	0.000205381	2.2862e-05	0.00525638	7.9077e-05	0.000301637	9.76401e-05	0.00067991	0.678572	0.00399559	0.0573856	0.39079	6.44867e-05	0.00179373	0.00014949	9.76401e-05	0.00143375	0.321627
FAHFA 32:1;O (3); FAHFA 16:1/16:0;O; [M-H]-	0.27079	0.137027	0.109435	0.490131	0.288787	0.498335	0.109435	0.148547	0.0252256	0.191674	0.657495	0.126182	0.152504	0.216069	0.0488051	0.704859	0.326865	0.00149009	0.00450833	0.148547	0.122683	0.557983	0.15658	0.31386	0.498335	0.152504	0.282691	0.15658	0.0887856	0.259217	0.050572	0.0734688	0.792545	0.216069	0.276736	0.201209	0.923447	0.695246	0.264993	0.473828	0.0943733	0.0453954	0.411449	0.9031	0.129714	0.753172	0.403941	0.38923	0.473828	0.216069	0.301166	0.169155	0.852484	0.00423819	0.0222028	0.575581	0.050572	0.0274132	0.0376528	0.182448	0.411449	0.320288	0.0915342	0.802522	0.676281	0.5067	0.1649	0.340189	0.247953	0.00943349	0.0783404	0.5067	0.515047	0.206067	0.00573159	0.00349972	0.62053	0.00509131	0.216069	0.0231749	0.15658	0.333457	0.294908	0.93357	0.133354	0.264993	0.337959	0.882831	0.792545	0.852484	0.00607596	0.119284	0.160683	0.763031	0.941049	0.66691	0.629741	0.00373432	7.96483e-07	7.74964e-09	3.26027e-06		0.000286216	3.49436e-05	0.31386	8.50076e-05	0.00943349	0.000111171	0.994851	0.00117295	0.763031	0.36777	6.42181e-05	0.93357	8.50076e-05	0.549234	1.45439e-06	1.23699e-07	9.88539e-06	2.1075e-05	1.76017e-05	3.22749e-06	9.88539e-06	0.00401006	1.44684e-09	2.80421e-07	1.08453e-06	9.72987e-05	2.76736e-08	0.000113266	0.593412	0.00327859	0.62053	0.442066	0.282691	0.862612	0.00349972	0.593412	0.282691	0.000256655	2.96816e-05	1.20627e-05	0.0203464	3.49436e-05	0.000229386	6.49053e-06	1.45439e-06	0.017785	8.03562e-06	1.45439e-06	0.000142925	1.76017e-05	0.000256655	6.42181e-05	0.000169104	0.403941	0.00286777	0.0808498	0.523539	8.50076e-05	0.000112215	0.000111759	1.46209e-05	3.49436e-05	0.259217
FAHFA 32:1;O (4); FAHFA 16:0/16:1;O; [M-H]-	0.657495	0.0231749	0.0127841	0.657495	0.0581648	0.611463	0.34693	0.66691	0.0688265	0.0542693	0.629741	0.0348572	0.0601985	0.964248	0.523539	0.374827	0.685797	0.0406155	0.0127841	0.029744	0.0212551	0.196382	0.753172	0.473828	0.465738	0.122683	0.892899	0.66691	0.0212551	0.152504	0.0162231	0.0322226	0.753172	0.994851	0.852484	0.0783404	0.34693	0.253572	0.842482	0.812409	0.050572	0.029744	0.852484	0.231684	0.0241881	0.566707	0.822453	0.418956	0.353831	0.0263068	0.0834414	0.0488051	0.822453	0.042169	0.106306	0.148547	0.0391198	0.112664	0.0169934	0.802522	0.122683	0.0561996	0.0887856	0.34693	0.34693	1	0.566707	0.882831	0.772794	0.0348572	0.923447	0.264993	0.411449	0.148547	0.0488051	0.017785	0.133354	0.253572	0.557983	0.276736	0.0453954	0.822453	0.0524056	0.231684	0.0263068	0.449854	0.75041	0.374827	0.629741	0.301166	0.144625	0.0711098	0.100211	0.882831	0.475441	0.133354	0.5067	0.00201551	0.00509131	0.00020467	0.00784063	0.000286216		4.06438e-07	0.282691	8.50076e-05	0.062265	0.0213586	0.974415	0.00509131	0.36777	0.611463	0.00761123	0.782704	0.0121674	0.31386	0.00943349	0.000142925	0.00373432	0.00117295	0.00327859	0.00349972	0.0147699	0.0321037	0.000433944	0.000764705	0.00173723	4.77755e-05	0.00161039	1.50448e-05	0.411449	0.042169	0.892899	0.74348	0.772794	0.490131	0.0064333	0.62053	0.196382	0.0104632	0.0134197	0.00761123	0.0601985	0.00187272	0.0012718	0.00149009	0.00149009	0.0348572	0.00450833	0.00216797	0.000353922	0.009936	0.00540524	0.00540524	0.000744879	0.974415	0.0140853	0.0309695	0.333457	0.00803676	0.0028886	0.00188312	0.00720012	0.00327859	0.832395
FAHFA 32:2;O (1); FAHFA 16:1/16:1;O; [M-H]-	0.515047	0.00894702	0.0115787	0.872645	0.0783404	0.812409	0.206067	0.434254	0.0241881	0.050572	0.648234	0.0348572	0.075863	0.566707	0.449854	0.426609	0.66691	0.0134197	0.00450833	0.0488051	0.029744	0.211058	0.532005	0.34693	0.549234	0.106306	0.882831	0.411449	0.0322226	0.106306	0.0231749	0.0285653	0.685797	0.714394	0.872645	0.0943733	0.515047	0.206067	0.695246	0.974415	0.0688265	0.017785	0.882831	0.38203	0.0453954	0.964248	0.862612	0.465738	0.27079	0.0322226	0.148547	0.0561996	0.953976	0.017785	0.062265	0.211058	0.0488051	0.066578	0.00943349	0.540643	0.264993	0.0734688	0.115925	0.566707	0.557983	0.685797	0.36777	0.557983	0.498335	0.0147699	0.704859	0.34693	0.403941	0.148547	0.0212551	0.0064333	0.160683	0.137027	0.457799	0.0943733	0.0581648	0.515047	0.0601985	0.320288	0.0406155	0.307437	0.755622	0.5067	0.913212	0.31386	0.100211	0.0561996	0.137027	0.566707	0.711565	0.216069	0.490131	0.00161039	0.00173723	8.03562e-06	0.000412295	3.49436e-05	4.06438e-07		0.0581648	8.03562e-06	0.0542693	0.0116294	0.481895	0.00267747	0.481895	0.802522	0.00201551	0.872645	0.00540524	0.449854	0.00187272	4.77755e-05	0.0012718	0.000433944	0.00161039	0.00137794	0.00720012	0.0487463	8.50076e-05	8.50076e-05	0.000182061	1.20627e-05	0.000286216	5.86432e-06	0.532005	0.0263068	0.704859	0.892899	0.984692	0.66691	0.0104632	0.832395	0.288787	0.009936	0.00509131	0.00373432	0.062265	0.00137794	0.00216797	0.000699009	0.000392411	0.0391198	0.00249856	0.000764705	0.000392411	0.00573159	0.00216797	0.000992975	0.000416477	0.974415	0.00720012	0.00894702	0.36777	0.00267747	0.00132965	0.000801216	0.00286777	0.00286777	0.913212
FAHFA 32:2;O (2); FAHFA 16:1/16:1;O; [M-H]-	0.964248	0.0154864	0.0860715	0.802522	0.353831	0.923447	0.515047	0.549234	0.177924	0.206067	0.523539	0.259217	0.523539	0.326865	0.724085	0.566707	0.126182	0.264993	0.0783404	0.418956	0.22121	0.211058	0.638902	0.481895	0.34693	0.36777	0.532005	0.242471	0.676281	0.294908	0.473828	0.374827	0.360726	0.648234	0.872645	0.557983	0.772794	0.276736	0.832395	0.602358	0.733714	0.144625	0.93357	0.62053	0.575581	0.38923	0.772794	0.704859	0.340189	0.326865	0.943836	0.629741	0.93357	0.152504	0.704859	0.540643	0.540643	0.403941	0.0437522	0.34693	0.724085	0.638902	0.9031	0.763031	0.629741	0.36777	0.360726	0.0437522	0.540643	0.196382	0.974415	0.602358	0.657495	0.852484	0.100211	0.0887856	0.434254	0.540643	0.822453	0.066578	0.403941	0.191674	0.411449	0.532005	0.638902	0.247953	0.946474	0.842482	0.320288	0.418956	0.862612	0.247953	0.733714	0.00423819	0.467376	0.112664	0.0581648	0.0943733	0.353831	0.211058	0.0573856	0.31386	0.282691	0.0581648		0.066578	0.473828	0.504095	2.50602e-05	0.129714	0.152504	0.177924	0.129714	0.515047	0.326865	0.66691	0.307437	0.360726	0.242471	0.307437	0.540643	0.294908	0.549234	0.819033	0.294908	0.1649	0.148547	0.075863	0.247953	0.14143	0.177924	0.449854	0.0222028	0.187	0.340189	0.307437	0.276736	0.38203	0.772794	0.832395	0.294908	0.418956	0.449854	0.434254	0.549234	0.27079	0.216069	0.575581	0.449854	0.326865	0.36777	0.490131	0.112664	0.137027	0.425536	0.288787	0.648234	0.103213	0.515047	0.457799	0.779865	0.451588	0.629741	0.974415	0.490131
FAHFA 32:2;O (3); FAHFA 16:1/16:1;O; [M-H]-	0.822453	0.0115787	0.00509131	0.753172	0.0212551	0.62053	0.294908	0.426609	0.0252256	0.0203464	0.532005	0.00607596	0.0134197	0.648234	0.418956	0.307437	0.411449	0.00397911	0.000353922	0.0104632	0.00540524	0.0561996	0.611463	0.34693	0.872645	0.0186112	0.974415	0.418956	0.0162231	0.050572	0.00894702	0.00943349	0.62053	0.923447	0.943836	0.0231749	0.353831	0.106306	0.753172	1	0.0212551	0.00803676	0.842482	0.38203	0.0104632	0.994851	1	0.211058	0.137027	0.0147699	0.100211	0.029744	0.733714	0.00286777	0.191674	0.115925	0.009936	0.0140853	0.000433944	0.523539	0.177924	0.03624	0.294908	0.852484	0.418956	0.74348	0.498335	0.566707	0.629741	0.00450833	0.676281	0.196382	0.333457	0.0834414	0.0222028	0.00117295	0.062265	0.0972459	0.498335	0.0524056	0.0147699	0.540643	0.0169934	0.148547	0.0285653	0.242471	0.865164	0.253572	0.676281	0.112664	0.103213	0.0121674	0.0711098	0.201209	0.305238	0.112664	0.434254	0.000911368	0.000392411	3.49436e-05	0.000319821	8.50076e-05	8.50076e-05	8.03562e-06	0.066578		0.03624	0.00258805	0.5067	0.000433944	0.38203	0.66691	0.00020467	0.602358	0.00423819	0.112664	0.0012718	2.1075e-05	0.000161605	0.000286216	0.00216797	0.000182061	0.00201551	0.0368238	4.77755e-05	6.42181e-05	0.000110933	2.50602e-05	0.000229386	1.50448e-05	0.449854	0.0252256	0.411449	0.685797	0.862612	0.374827	0.00187272	0.575581	0.201209	0.0115787	0.000479247	0.00161039	0.00540524	0.000637577	0.000527869	7.40477e-05	8.50076e-05	0.0524056	0.000229386	7.40477e-05	0.000479247	0.000764705	2.96816e-05	0.000161605	0.00013104	0.549234	0.0154864	0.0169934	0.15658	0.00201551	0.00259726	0.00138579	0.00161039	0.00161039	0.832395
FAHFA 33:0;O; FAHFA 16:0/17:0;O; [M-H]-	0.549234	0.695246	0.802522	0.62053	0.575581	0.473828	0.657495	0.237008	0.301166	0.882831	0.802522	0.5067	0.782704	0.5067	0.226383	0.247953	0.196382	0.242471	0.320288	0.523539	0.498335	0.481895	0.320288	0.812409	0.532005	0.566707	0.129714	0.242471	0.802522	0.782704	0.259217	0.411449	0.733714	0.282691	0.584412	0.733714	0.782704	0.943836	0.353831	0.648234	0.38203	0.549234	0.9031	0.523539	0.611463	0.792545	0.03624	0.38203	0.733714	0.984692	0.733714	0.657495	0.418956	0.177924	0.353831	0.733714	0.122683	0.695246	0.201209	0.340189	0.782704	0.481895	0.593412	0.66691	0.231684	0.473828	0.465738	0.301166	0.792545	0.772794	0.201209	0.457799	0.374827	0.964248	0.100211	0.211058	0.802522	0.00943349	1	0.247953	0.611463	0.584412	1	0.994851	0.753172	0.714394	0.344727	0.676281	0.353831	0.832395	0.0644052	0.434254	0.602358	0.66691	0.28662	0.0834414	0.913212	0.000182061	0.00232801	0.03624	0.0350315	0.00943349	0.062265	0.0542693	0.473828	0.03624		1.47228e-05	0.360726	0.000182061	0.301166	0.676281	0.0194599	0.1649	0.00187272	0.169155	0.00607596	0.00761123	0.0140853	0.000637577	0.00286777	0.00607596	0.00423819	0.00904975	0.00720012	0.0162231	0.0231749	0.00161039	0.00607596	0.00402117	0.648234	2.80421e-07	0.490131	0.31386	0.704859	0.36777	0.00509131	0.602358	0.173524	0.000433944	0.00573159	0.000433944	0.000182061	0.000353922	0.00479411	0.00232801	0.00423819	0.00479411	0.000911368	0.00117295	0.000433944	0.00216797	0.00540524	0.0064333	0.311021	0.426609	0.772794	0.657495	0.566707	0.206067	0.180815	0.274703	0.0376528	0.0601985	0.326865
FAHFA 33:1;O (1); FAHFA 16:1/17:0;O; [M-H]-	0.525436	0.50855	0.337959	0.431837	0.372543	0.386913	0.355235	0.100674	0.180834	0.420606	0.572873	0.21197	0.324679	0.289984	0.0473008	0.376343	0.105137	0.0119032	0.0400042	0.235178	0.204369	0.435957	0.174295	0.568759	0.641127	0.171954	0.190015	0.141443	0.334838	0.475592	0.0891996	0.132012	0.865164	0.21197	0.311713	0.318158	0.804984	0.926069	0.143235	0.520904	0.11318	0.151074	0.692502	0.702042	0.260339	0.834971	0.116476	0.18785	0.760191	0.542573	0.654767	0.641127	0.455286	0.0119032	0.185388	0.707148	0.0317012	0.0977143	0.0625696	0.185388	0.682988	0.84971	0.292861	0.424155	0.467526	0.479386	0.277886	0.296159	0.512477	0.111452	0.0473008	0.447398	0.318158	0.479386	0.0137891	0.019093	0.855079	0.00143216	0.546615	0.0370725	0.257296	0.416566	0.555305	0.869887	0.302404	0.439577	0.3207	0.859776	0.688054	0.966913	0.0174404	0.178736	0.197266	0.697585	0.618128	0.292861	0.678577	0.000501657	1.65771e-06	0.000994639	0.000861814	0.000111171	0.0213586	0.0116294	0.504095	0.00258805	1.47228e-05		0.755622	3.50962e-05	0.885397	0.650409	0.000286577	0.358477	5.56855e-05	0.277886	0.000103413	9.74768e-05	9.05294e-05	1.21544e-05	5.94474e-05	1.59611e-05	9.96957e-06	0.00134428	2.98218e-05	0.000151299	0.000241682	0.000286577	3.20485e-05	0.000545058	0.721266	1.65771e-06	0.799676	0.875276	0.659758	0.659758	0.00083687	0.981915	0.163379	1.47228e-05	1.21544e-05	1.27754e-07	0.00022971	2.53705e-06	0.000182292	4.15864e-06	1.21544e-05	0.0148397	1.9373e-07	4.77519e-07	5.56855e-05	9.20009e-07	0.000103413	0.000528627	0.0260442	0.365467	0.194726	0.760191	0.971699	0.0148397	0.0140761	0.0241982	0.000581503	0.00161402	0.235178
FAHFA 33:1;O (2); FAHFA 18:1/15:0;O; [M-H]-	0.852484	0.259217	0.575581	0.648234	0.953976	0.714394	0.872645	0.449854	0.714394	0.842482	0.812409	0.862612	0.753172	0.426609	0.515047	0.695246	0.140807	0.923447	0.549234	0.953976	0.822453	0.434254	0.704859	0.802522	0.115925	0.964248	0.276736	0.237008	0.515047	0.9031	0.913212	0.964248	0.396592	0.5067	0.882831	0.852484	0.457799	0.648234	0.704859	0.575581	0.629741	0.753172	0.93357	0.264993	0.704859	0.320288	0.638902	0.892899	0.753172	0.994851	0.360726	0.481895	0.953976	0.62053	0.953976	0.812409	0.984692	0.822453	0.288787	0.411449	0.237008	0.481895	0.724085	0.515047	0.602358	0.374827	0.557983	0.029744	0.74348	0.994851	0.964248	0.602358	0.93357	0.540643	0.326865	0.515047	0.994851	0.523539	0.882831	0.191674	0.923447	0.237008	0.953976	0.913212	0.602358	0.733714	0.956702	0.695246	0.103213	0.923447	0.943836	0.638902	0.802522	0.0212551	0.428098	0.109435	0.04707	0.206067	0.822453	0.93357	0.401582	0.994851	0.974415	0.481895	2.50602e-05	0.5067	0.360726	0.755622		0.27079	0.0688265	0.0644052	0.5067	0.216069	0.575581	0.629741	0.822453	0.93357	0.763031	0.74348	0.964248	0.822453	0.964248	0.544991	0.93357	0.724085	0.676281	0.307437	0.753172	0.572813	0.152504	0.457799	0.009936	0.0561996	0.119284	0.237008	0.532005	0.211058	0.733714	0.802522	0.753172	0.772794	0.584412	0.872645	0.923447	0.753172	0.676281	0.532005	0.943836	0.832395	0.753172	0.943836	0.418956	0.490131	0.568241	0.282691	0.418956	0.695246	0.862612	0.714394	0.355207	0.631871	0.66691	0.301166	0.473828
FAHFA 33:32;O; FAHFA 16:1/17:1;O; [M-H]-	0.593412	0.226383	0.140807	0.584412	0.294908	0.602358	0.320288	0.498335	0.0887856	0.31386	0.862612	0.169155	0.396592	0.38923	0.187	0.36777	0.137027	0.0453954	0.0186112	0.201209	0.137027	0.276736	0.288787	0.333457	0.532005	0.173524	0.333457	0.0860715	0.403941	0.557983	0.0943733	0.177924	0.724085	0.326865	0.566707	0.31386	0.862612	0.842482	0.411449	0.515047	0.15658	0.152504	0.943836	0.772794	0.22121	0.753172	0.353831	0.36777	0.792545	0.38923	0.685797	0.648234	0.704859	0.0231749	0.442066	0.638902	0.050572	0.187	0.0335267	0.152504	0.733714	0.611463	0.301166	0.714394	0.629741	0.360726	0.253572	0.237008	0.648234	0.115925	0.360726	0.418956	0.426609	0.676281	0.0406155	0.0186112	0.62053	0.0186112	0.557983	0.04707	0.191674	0.333457	0.340189	0.498335	0.294908	0.353831	0.277886	0.93357	0.695246	0.74348	0.0542693	0.187	0.307437	0.676281	0.0824414	0.0169934	0.34693	5.74733e-07	0.000479247	0.00423819	0.00209227	0.00117295	0.00509131	0.00267747	0.129714	0.000433944	0.000182061	3.50962e-05	0.27079		0.182448	0.465738	0.000992975	0.109435	0.00117295	0.0542693	0.00137794	0.00107969	0.000764705	0.000392411	0.00720012	0.000353922	0.00306703	0.0514255	0.000392411	0.000527869	0.000835779	4.11151e-06	0.000764705	3.25406e-05	0.320288	0.000126169	0.211058	0.27079	0.566707	0.140807	0.000479247	0.264993	0.173524	0.00249856	0.000835779	0.000286216	7.40477e-05	0.000256655	0.000911368	9.72987e-05	0.000229386	0.0335267	0.000142925	2.1075e-05	0.000286216	0.00020467	6.42181e-05	7.40477e-05	0.0443323	0.763031	0.34693	0.648234	0.648234	0.062265	0.102075	0.0584546	0.0147699	0.0335267	0.802522
FAHFA 34:0;O (4); FAHFA 16:0/18:0;O; [M-H]-	0.575581	0.259217	0.326865	0.276736	0.38203	0.148547	0.704859	0.307437	0.657495	0.812409	0.115925	0.34693	0.648234	0.426609	0.187	0.38923	0.782704	0.301166	0.763031	0.5067	0.403941	0.169155	0.294908	0.724085	0.148547	0.943836	0.676281	0.964248	0.93357	0.763031	0.704859	0.782704	0.953976	0.353831	0.0915342	0.822453	0.34693	0.264993	0.100211	0.714394	0.9031	0.638902	0.160683	0.648234	0.648234	0.923447	0.74348	0.724085	0.882831	0.403941	0.704859	0.842482	0.994851	0.676281	0.353831	0.532005	0.714394	0.34693	0.22121	0.763031	0.648234	0.648234	0.481895	0.802522	0.442066	0.913212	0.66691	0.892899	0.374827	0.442066	0.0252256	0.913212	0.842482	0.763031	0.638902	0.832395	0.191674	0.540643	0.353831	0.490131	0.724085	0.984692	0.307437	0.075863	0.892899	0.763031	0.697585	0.31386	0.74348	0.196382	0.442066	0.629741	0.753172	0.066578	0.00456149	0.000527869	2.96816e-05	0.0581648	0.802522	0.676281	0.678572	0.763031	0.36777	0.481895	0.152504	0.38203	0.301166	0.885397	0.0688265	0.182448		1.23699e-07	0.93357	0.0121674	0.882831	0.0162231	0.872645	0.964248	0.882831	0.913212	0.593412	0.943836	0.584412	0.75936	0.832395	0.913212	0.812409	0.301166	0.782704	0.289917	9.72987e-05	0.611463	0.00216797	0.000699009	2.96816e-05	0.000764705	0.353831	0.000161605	0.133354	0.964248	0.802522	0.862612	0.187	0.882831	0.994851	0.974415	0.974415	0.695246	0.974415	0.842482	0.62053	0.892899	0.611463	0.584412	0.839488	0.0110076	0.288787	0.812409	0.226383	0.36777	0.268805	0.459505	0.38923	0.353831	0.00509131
FAHFA 34:0;O (5); FAHFA 16:0/18:0;O; [M-H]-	0.226383	0.374827	0.276736	0.206067	0.360726	0.0972459	0.34693	0.294908	0.763031	0.74348	0.133354	0.353831	0.575581	0.253572	0.0561996	0.340189	0.812409	0.160683	0.953976	0.442066	0.333457	0.148547	0.122683	0.842482	0.0887856	0.822453	0.426609	0.62053	0.964248	0.772794	0.724085	0.782704	0.714394	0.191674	0.0437522	0.772794	0.307437	0.216069	0.1649	0.418956	0.913212	0.753172	0.0943733	0.566707	0.629741	0.638902	0.566707	0.964248	0.657495	0.34693	0.923447	0.974415	0.695246	0.490131	0.182448	0.34693	0.695246	0.237008	0.226383	0.426609	0.93357	0.611463	0.34693	0.657495	0.557983	0.515047	0.403941	0.74348	0.177924	0.307437	0.00848417	0.812409	0.872645	0.872645	0.515047	0.629741	0.144625	0.276736	0.201209	0.326865	0.695246	0.66691	0.264993	0.0542693	0.994851	0.862612	0.435957	0.242471	0.953976	0.169155	0.160683	0.602358	0.994851	0.04707	0.0128958	0.00161039	1.76017e-05	0.206067	0.426609	0.34693	0.331283	0.36777	0.611463	0.802522	0.177924	0.66691	0.676281	0.650409	0.0644052	0.465738	1.23699e-07		0.704859	0.0121674	0.782704	0.0348572	0.36777	0.575581	0.532005	0.74348	0.353831	0.549234	0.320288	0.461397	0.434254	0.523539	0.449854	0.575581	0.403941	0.577514	0.000392411	0.953976	0.00107969	0.000126169	7.82075e-08	0.000699009	0.532005	2.50602e-05	0.100211	0.523539	0.465738	0.515047	0.473828	0.763031	0.772794	0.695246	0.611463	0.842482	0.602358	0.685797	0.93357	0.523539	0.892899	0.923447	0.568241	0.00720012	0.122683	0.93357	0.226383	0.15658	0.12487	0.238042	0.160683	0.169155	0.000699009
FAHFA 34:0;O (6); FAHFA 16:0/18:0;O; [M-H]-	0.434254	0.177924	0.0542693	0.301166	0.242471	0.434254	0.144625	0.0488051	0.0860715	0.100211	0.611463	0.0711098	0.0943733	0.211058	0.0212551	0.9031	0.129714	1.76017e-05	4.09563e-05	0.0915342	0.0688265	0.247953	0.0887856	0.211058	0.602358	0.0688265	0.191674	0.042169	0.137027	0.27079	0.0734688	0.075863	0.340189	0.226383	0.201209	0.100211	0.802522	0.733714	0.109435	0.253572	0.0711098	0.0542693	0.418956	0.842482	0.100211	0.832395	0.465738	0.226383	0.27079	0.152504	0.242471	0.191674	0.802522	9.88539e-06	0.0542693	0.772794	0.0309695	0.00107969	0.0121674	0.0542693	0.374827	0.288787	0.109435	0.216069	0.953976	0.442066	0.122683	0.152504	0.160683	0.000992975	0.0488051	0.5067	0.540643	0.247953	0.000256655	6.42181e-05	0.434254	0.00267747	0.0711098	0.000433944	0.0943733	0.106306	0.247953	0.714394	0.1649	0.144625	0.254643	0.93357	0.704859	0.657495	0.0127841	0.0561996	0.0688265	0.549234	0.760138	0.374827	1	0.00397911	1.08453e-06	0.000126169	8.09741e-06	6.42181e-05	0.00761123	0.00201551	0.129714	0.00020467	0.0194599	0.000286577	0.5067	0.000992975	0.93357	0.704859		0.498335	0.000126169	0.473828	0.00020467	7.40477e-05	3.58499e-09	0.00161039	0.00216797	2.76736e-08	2.96816e-05	0.00498601	6.49053e-06	5.74733e-07	2.80421e-07	0.000527869	5.74733e-07	0.00163062	0.638902	0.00894702	0.913212	0.733714	0.593412	0.593412	7.40477e-05	0.943836	0.264993	0.00349972	4.77336e-08	1.76017e-05	0.0127841	0.000433944	0.00137794	2.50488e-06	1.23699e-07	0.126182	1.76017e-05	8.03562e-06	0.00397911	1.91846e-06	1.46209e-05	0.00117295	0.00115123	0.9031	0.0154864	0.119284	0.216069	0.000286216	0.0049595	0.000436982	2.50602e-05	0.00107969	0.714394
FAHFA 34:0;O (7); FAHFA 16:0/18:0;O; [M-H]-	0.282691	0.320288	0.523539	1	0.984692	0.657495	0.264993	0.872645	0.629741	0.842482	0.913212	0.515047	0.629741	0.629741	0.557983	0.566707	0.333457	0.473828	0.943836	0.676281	0.566707	0.457799	0.294908	0.457799	0.029744	0.411449	0.62053	0.648234	0.792545	0.994851	0.611463	0.862612	0.301166	0.872645	0.418956	0.892899	0.862612	0.93357	0.584412	0.9031	0.66691	0.74348	0.490131	0.802522	0.913212	0.714394	0.196382	0.38923	0.36777	0.832395	0.943836	0.892899	0.126182	0.923447	0.294908	0.994851	0.226383	0.326865	0.216069	0.882831	0.862612	0.66691	0.182448	0.5067	0.772794	0.259217	0.676281	0.974415	0.216069	0.320288	0.974415	0.943836	0.733714	0.629741	0.93357	0.763031	0.629741	0.442066	0.584412	0.953976	0.872645	0.648234	0.549234	0.36777	0.763031	0.38203	0.910462	0.892899	0.638902	0.782704	0.74348	0.515047	0.490131	0.481895	0.0838692	0.0406155	0.00509131	0.122683	0.66691	0.74348	0.951249	0.93357	0.782704	0.872645	0.515047	0.602358	0.1649	0.358477	0.216069	0.109435	0.0121674	0.0121674	0.498335		0.1649	0.0162231	0.812409	0.74348	0.648234	0.611463	0.964248	0.557983	0.490131	0.874516	0.862612	0.782704	0.852484	0.360726	0.724085	0.405467	0.307437	0.320288	0.066578	0.0542693	0.0068097	0.00267747	0.075863	6.42181e-05	0.00397911	0.685797	0.549234	0.426609	0.182448	0.411449	0.434254	0.498335	0.593412	0.253572	0.396592	0.532005	0.498335	0.374827	0.191674	0.333457	0.809	0.126182	0.140807	0.333457	0.177924	0.442066	0.302379	0.471265	0.852484	0.714394	0.140807
FAHFA 34:0;O (8); FAHFA 16:0/18:0;O; [M-H]-	0.549234	0.753172	0.307437	0.191674	0.74348	0.282691	0.333457	0.029744	0.307437	0.685797	0.247953	0.320288	0.282691	0.15658	0.0542693	0.974415	0.126182	0.0147699	0.0391198	0.403941	0.288787	0.724085	0.196382	0.657495	0.782704	0.191674	0.062265	0.100211	0.434254	0.66691	0.187	0.282691	0.259217	0.0972459	0.22121	0.498335	0.465738	0.943836	0.0391198	0.288787	0.301166	0.242471	0.264993	0.5067	0.473828	0.782704	0.100211	0.253572	0.403941	0.540643	0.676281	0.549234	0.498335	0.0169934	0.0561996	0.994851	0.0601985	0.1649	0.042169	0.129714	0.557983	0.974415	0.31386	0.206067	0.822453	0.9031	0.211058	0.201209	0.333457	0.115925	0.0376528	0.648234	0.943836	0.301166	0.0115787	0.0406155	0.913212	0.000699009	0.196382	0.0147699	0.549234	0.34693	0.593412	0.913212	0.549234	0.593412	0.235178	0.426609	0.307437	0.763031	0.009936	0.22121	0.160683	0.812409	0.875189	0.532005	0.984692	0.00306703	1.20627e-05	0.000637577	0.000667381	8.50076e-05	0.0121674	0.00540524	0.326865	0.00423819	0.00187272	5.56855e-05	0.575581	0.00117295	0.882831	0.782704	0.000126169	0.1649		0.540643	0.000392411	0.000286216	0.000142925	0.000433944	0.000229386	6.42181e-05	3.22749e-06	0.0132745	8.50076e-05	0.000161605	0.000229386	0.000637577	1.20627e-05	0.00219343	0.5067	0.000992975	0.923447	0.763031	0.753172	0.772794	0.000699009	0.685797	0.0348572	0.00232801	4.77755e-05	1.91846e-06	0.0231749	0.000161605	0.00137794	2.50602e-05	1.46209e-05	0.0068097	2.1075e-05	7.40477e-05	0.00117295	1.20627e-05	0.000353922	0.0012718	0.0178307	0.403941	0.112664	0.457799	0.523539	0.0127841	0.0204523	0.0204451	0.0012718	0.00509131	0.403941
FAHFA 34:0;O (9); FAHFA 16:0/18:0;O; [M-H]-	0.753172	0.695246	0.340189	0.247953	0.226383	0.182448	0.724085	0.169155	0.201209	0.411449	0.206067	0.148547	0.22121	0.353831	0.411449	0.27079	0.93357	0.74348	0.340189	0.140807	0.216069	0.133354	0.31386	0.882831	0.333457	0.307437	0.593412	0.943836	0.411449	0.374827	0.259217	0.360726	0.411449	0.333457	0.15658	0.253572	0.31386	0.340189	0.191674	0.403941	0.247953	0.676281	0.0915342	0.473828	0.187	0.792545	0.38923	0.566707	0.602358	0.38203	0.714394	0.515047	0.38203	0.714394	0.498335	0.148547	0.148547	0.943836	0.129714	0.772794	0.822453	0.457799	0.320288	0.36777	0.100211	0.852484	0.611463	0.695246	0.307437	0.882831	0.418956	0.264993	0.695246	0.418956	0.724085	0.62053	0.301166	0.557983	0.481895	0.638902	0.182448	0.629741	0.148547	0.247953	0.611463	0.782704	0.659758	0.38203	0.74348	0.216069	0.852484	0.206067	0.695246	0.259217	0.000778022	0.0194599	0.0285653	0.0834414	0.490131	0.733714	0.673542	0.549234	0.31386	0.449854	0.66691	0.112664	0.169155	0.277886	0.629741	0.0542693	0.0162231	0.0348572	0.473828	0.0162231	0.540643		0.374827	0.340189	0.449854	0.374827	0.882831	0.374827	0.473828	0.74456	0.515047	0.602358	0.676281	0.231684	0.593412	0.227334	0.050572	0.490131	0.112664	0.0808498	0.0391198	0.00373432	0.106306	0.0194599	0.1649	0.540643	0.426609	0.549234	0.0110076	0.333457	0.226383	0.411449	0.515047	0.133354	0.259217	0.259217	0.294908	0.301166	0.0887856	0.050572	0.417713	0.00540524	0.9031	0.892899	0.0406155	0.753172	1	0.795041	0.763031	0.657495	0.126182
FAHFA 34:1;O (1); FAHFA 16:1/18:0;O; [M-H]-	0.0711098	0.201209	0.360726	0.201209	0.724085	0.216069	0.0203464	0.211058	0.00509131	0.532005	0.473828	0.374827	0.473828	0.050572	0.0115787	0.9031	0.0915342	0.00450833	0.00540524	0.465738	0.434254	0.994851	0.0406155	0.0834414	0.490131	0.523539	0.0808498	0.0263068	0.403941	0.593412	0.247953	0.282691	0.792545	0.0601985	0.0943733	0.593412	0.457799	0.862612	0.515047	0.1649	0.320288	0.231684	0.22121	0.549234	0.457799	0.201209	0.282691	0.872645	1	0.657495	0.923447	0.593412	0.714394	0.0064333	0.0194599	0.9031	0.231684	0.04707	0.144625	0.0335267	0.802522	0.657495	0.0915342	0.418956	0.753172	0.129714	0.0348572	0.0783404	0.0860715	0.0186112	0.0406155	0.984692	0.862612	0.648234	0.00943349	0.00573159	0.862612	0.000527869	0.152504	0.0186112	0.465738	0.0834414	0.74348	0.575581	0.549234	0.0972459	0.143235	0.426609	0.307437	0.724085	0.000835779	0.38203	0.602358	0.714394	0.85976	0.753172	0.66691	0.0064333	4.11151e-06	1.76017e-05	3.26027e-06	1.45439e-06	0.00943349	0.00187272	0.307437	0.0012718	0.00607596	0.000103413	0.822453	0.00137794	0.872645	0.36777	0.00020467	0.812409	0.000392411	0.374827		0.000110933	6.42181e-05	0.000992975	0.000992975	1.46209e-05	6.42181e-05	0.00596066	2.50488e-06	1.20627e-05	1.76017e-05	0.00187272	3.22749e-06	0.00289961	0.676281	0.00423819	0.782704	0.449854	0.27079	0.994851	0.0127841	0.566707	0.403941	0.000580856	9.72987e-05	0.000142925	0.0127841	0.00107969	0.00761123	0.000318725	6.42181e-05	0.0453954	0.000126169	3.22749e-06	0.00397911	4.09563e-05	0.00161039	1.46209e-05	0.00115123	0.648234	0.00540524	0.140807	0.411449	0.000142925	0.00225616	0.000641781	0.000229386	0.00107969	0.301166
FAHFA 34:1;O (2); FAHFA 18:1/16:0;O; [M-H]-	0.62053	0.109435	0.0335267	0.953976	0.0561996	0.964248	0.426609	0.226383	0.050572	0.0406155	0.792545	0.0186112	0.0274132	0.685797	0.182448	0.259217	0.490131	0.00232801	0.00450833	0.0203464	0.0194599	0.148547	0.490131	0.657495	0.822453	0.0274132	0.714394	0.465738	0.0147699	0.0561996	0.00761123	0.009936	0.882831	0.733714	0.724085	0.0391198	0.498335	0.294908	0.294908	0.943836	0.0115787	0.0104632	0.953976	0.426609	0.0203464	0.733714	0.457799	0.115925	0.206067	0.0561996	0.075863	0.0437522	0.374827	0.00306703	0.0834414	0.211058	0.00450833	0.0194599	0.00720012	0.540643	0.126182	0.148547	0.242471	0.812409	0.276736	0.943836	0.490131	0.802522	0.62053	0.0154864	0.160683	0.247953	0.173524	0.04707	0.00894702	0.00327859	0.226383	0.0222028	0.465738	0.0688265	0.0241881	0.753172	0.0834414	0.434254	0.0252256	0.442066	0.716773	0.523539	0.695246	0.340189	0.0488051	0.0231749	0.03624	0.994851	0.829591	0.403941	0.832395	0.00216797	5.188e-06	1.08453e-06	9.76401e-05	1.23699e-07	0.000142925	4.77755e-05	0.360726	2.1075e-05	0.00761123	9.74768e-05	0.93357	0.00107969	0.964248	0.575581	7.40477e-05	0.74348	0.000286216	0.340189	0.000110933		9.88539e-06	1.45439e-06	9.88539e-06	4.11151e-06	8.03562e-06	0.00161586	2.80421e-07	2.50488e-06	9.88539e-06	4.77755e-05	1.08453e-06	1.62123e-05	0.695246	0.00286777	0.802522	0.714394	0.523539	0.772794	0.000479247	0.842482	0.201209	0.000126169	1.46209e-05	9.88539e-06	0.0064333	7.96483e-07	5.188e-06	1.08453e-06	1.45439e-06	0.0127841	5.74733e-07	4.11151e-06	9.88539e-06	1.76017e-05	2.50602e-05	0.000256655	0.000149149	0.481895	0.00848417	0.0887856	0.5067	0.000318725	3.79079e-05	0.000206083	4.11151e-06	1.45439e-06	0.396592
FAHFA 34:1;O (3); FAHFA 16:1/18:0;O; [M-H]-	0.34693	0.177924	0.0644052	0.31386	0.231684	0.38923	0.126182	0.0783404	0.075863	0.0915342	0.549234	0.0808498	0.106306	0.216069	0.017785	0.832395	0.231684	2.1075e-05	8.50076e-05	0.075863	0.066578	0.320288	0.0808498	0.211058	0.892899	0.0783404	0.247953	0.0524056	0.112664	0.288787	0.0644052	0.0644052	0.532005	0.237008	0.169155	0.103213	0.822453	0.822453	0.119284	0.374827	0.0542693	0.0348572	0.465738	0.9031	0.0887856	0.812409	0.5067	0.191674	0.38923	0.169155	0.201209	0.173524	0.763031	6.49053e-06	0.0406155	0.648234	0.0263068	0.00117295	0.0212551	0.075863	0.326865	0.264993	0.0601985	0.403941	0.704859	0.396592	0.103213	0.247953	0.1649	0.000992975	0.050572	0.36777	0.426609	0.242471	0.000229386	3.49436e-05	0.515047	0.00187272	0.0915342	0.00187272	0.0783404	0.133354	0.27079	0.842482	0.112664	0.169155	0.22984	0.964248	0.792545	0.763031	0.00803676	0.0734688	0.0601985	0.862612	0.799638	0.434254	0.782704	0.00349972	4.77336e-08	2.1075e-05	5.23473e-06	9.88539e-06	0.00373432	0.0012718	0.242471	0.000161605	0.0140853	9.05294e-05	0.763031	0.000764705	0.882831	0.532005	3.58499e-09	0.648234	0.000142925	0.449854	6.42181e-05	9.88539e-06		0.000527869	0.000580856	1.42237e-10	4.11151e-06	0.00143842	4.06438e-07	2.76736e-08	1.50573e-08	0.000256655	4.77336e-08	0.000805774	0.557983	0.00540524	0.953976	0.695246	0.498335	0.638902	7.40477e-05	0.872645	0.301166	0.00107969	3.58499e-09	3.22749e-06	0.00848417	0.000126169	0.000433944	2.80421e-07	3.58499e-09	0.0783404	1.91846e-06	5.74733e-07	0.00137794	7.82075e-08	1.46209e-05	0.000637577	0.000375261	0.763031	0.00894702	0.126182	0.288787	6.42181e-05	0.00108939	7.93172e-05	2.50488e-06	0.000142925	0.602358
FAHFA 34:1;O (4); FAHFA 18:1/16:0;O; [M-H]-	0.93357	0.169155	0.0581648	0.832395	0.0601985	0.964248	0.792545	0.15658	0.206067	0.0808498	0.822453	0.0322226	0.066578	0.802522	0.36777	0.0688265	0.457799	0.0194599	0.0561996	0.0348572	0.0252256	0.137027	0.695246	0.832395	0.802522	0.0322226	0.724085	0.685797	0.0335267	0.0808498	0.00450833	0.009936	0.724085	0.733714	0.93357	0.0711098	0.523539	0.259217	0.182448	0.714394	0.0154864	0.0104632	0.74348	0.515047	0.0376528	0.549234	0.264993	0.0488051	0.253572	0.106306	0.148547	0.122683	0.1649	0.0274132	0.237008	0.133354	0.00286777	0.122683	0.00803676	0.812409	0.177924	0.326865	0.418956	0.772794	0.282691	0.9031	0.782704	0.872645	0.9031	0.103213	0.173524	0.152504	0.075863	0.100211	0.0169934	0.0212551	0.294908	0.0309695	0.9031	0.126182	0.0437522	0.9031	0.129714	0.353831	0.0309695	0.802522	0.981915	0.532005	0.66691	0.38923	0.129714	0.0274132	0.0391198	0.913212	0.844907	0.288787	0.802522	0.00107969	5.55381e-05	0.000110933	0.00112562	2.1075e-05	0.00117295	0.000433944	0.307437	0.000286216	0.000637577	1.21544e-05	0.74348	0.000392411	0.913212	0.74348	0.00161039	0.611463	0.000433944	0.374827	0.000992975	1.45439e-06	0.000527869		2.80421e-07	0.00020467	8.50076e-05	0.00308718	2.1075e-05	0.000182061	0.000433944	2.96816e-05	7.40477e-05	1.01936e-05	0.792545	8.50076e-05	0.812409	0.792545	0.74348	0.832395	0.00187272	0.974415	0.115925	2.1075e-05	0.000286216	6.49053e-06	0.00349972	7.74964e-09	1.08453e-06	6.49053e-06	4.09563e-05	0.00349972	2.50488e-06	3.49436e-05	3.58499e-09	0.000161605	8.50076e-05	0.0012718	0.00801225	0.27079	0.122683	0.326865	0.892899	0.0140853	0.00175161	0.0122297	0.000637577	0.000229386	0.259217
FAHFA 34:1;O (5); FAHFA 18:1/16:0;O; [M-H]-	0.852484	0.259217	0.148547	0.822453	0.160683	0.704859	0.566707	0.0406155	0.333457	0.187	0.724085	0.100211	0.106306	0.5067	0.177924	0.226383	0.575581	0.009936	0.0783404	0.0915342	0.0734688	0.36777	0.418956	0.9031	0.872645	0.0887856	0.490131	0.638902	0.062265	0.177924	0.0212551	0.029744	0.648234	0.449854	0.557983	0.152504	0.763031	0.426609	0.0972459	0.923447	0.050572	0.0231749	0.802522	0.724085	0.100211	0.676281	0.264993	0.0711098	0.353831	0.196382	0.216069	0.177924	0.27079	0.0231749	0.0688265	0.226383	0.0140853	0.0943733	0.029744	0.714394	0.226383	0.465738	0.22121	0.964248	0.38923	0.953976	0.584412	0.792545	0.733714	0.0808498	0.0915342	0.191674	0.191674	0.140807	0.00848417	0.0241881	0.5067	0.0154864	0.822453	0.100211	0.137027	0.913212	0.288787	0.714394	0.0688265	0.753172	0.799676	0.852484	0.913212	0.704859	0.0561996	0.0734688	0.0524056	0.557983	0.525283	0.802522	0.320288	0.0115787	2.50602e-05	4.77755e-05	0.00149573	1.76017e-05	0.00327859	0.00161039	0.540643	0.00216797	0.00286777	5.94474e-05	0.964248	0.00720012	0.593412	0.353831	0.00216797	0.964248	0.000229386	0.882831	0.000992975	9.88539e-06	0.000580856	2.80421e-07		0.000286216	2.1075e-05	0.000608652	2.50602e-05	0.000256655	0.000479247	0.000637577	4.77755e-05	0.000536306	0.360726	0.000479247	0.714394	0.753172	0.38923	0.638902	0.00761123	0.5067	0.140807	4.77755e-05	0.000286216	5.188e-06	0.0263068	2.50488e-06	5.55381e-05	2.50602e-05	4.77755e-05	0.00423819	1.46209e-05	0.000126169	4.11151e-06	0.00020467	0.00137794	0.00761123	0.00604738	0.0915342	0.0561996	0.264993	0.792545	0.00540524	0.000337381	0.00626924	0.000256655	6.42181e-05	0.1649
FAHFA 34:1;O (6); FAHFA 16:0/18:1;O; [M-H]-	0.360726	0.206067	0.0783404	0.320288	0.253572	0.38203	0.137027	0.0915342	0.0688265	0.122683	0.557983	0.0887856	0.122683	0.216069	0.0162231	0.733714	0.211058	0.000110933	0.000318725	0.0887856	0.075863	0.360726	0.0915342	0.242471	0.882831	0.0943733	0.211058	0.0561996	0.126182	0.307437	0.0561996	0.066578	0.602358	0.216069	0.187	0.133354	0.792545	0.862612	0.140807	0.360726	0.0542693	0.0453954	0.498335	0.872645	0.100211	0.822453	0.38923	0.201209	0.449854	0.211058	0.247953	0.216069	0.695246	5.55381e-05	0.0542693	0.685797	0.0252256	0.00349972	0.0231749	0.075863	0.38203	0.320288	0.075863	0.396592	0.66691	0.418956	0.109435	0.264993	0.216069	0.00267747	0.0453954	0.449854	0.411449	0.276736	0.000392411	0.000142925	0.575581	0.0012718	0.140807	0.00373432	0.0943733	0.1649	0.31386	0.852484	0.133354	0.173524	0.227384	0.984692	0.772794	0.812409	0.00761123	0.0860715	0.075863	0.994851	0.730882	0.403941	0.772794	0.00216797	3.58499e-09	2.1075e-05	5.75824e-06	3.22749e-06	0.00349972	0.00137794	0.294908	0.000182061	0.00607596	1.59611e-05	0.822453	0.000353922	0.943836	0.549234	2.76736e-08	0.557983	6.42181e-05	0.374827	1.46209e-05	4.11151e-06	1.42237e-10	0.00020467	0.000286216		1.08453e-06	0.000836198	7.82075e-08	2.76736e-08	4.77336e-08	0.00020467	1.50573e-08	0.000507249	0.575581	0.00232801	0.964248	0.74348	0.515047	0.611463	6.42181e-05	0.923447	0.226383	0.000256655	3.58499e-09	5.74733e-07	0.00479411	3.49436e-05	0.000229386	1.23699e-07	3.58499e-09	0.0581648	2.80421e-07	4.77336e-08	0.000637577	7.74964e-09	9.88539e-06	0.000318725	0.000461635	0.695246	0.0134197	0.182448	0.333457	0.000126169	0.00132965	0.0001717	4.11151e-06	0.000110933	0.549234
FAHFA 34:1;O (7); FAHFA 16:0/18:1;O; [M-H]-	0.515047	0.566707	0.211058	0.340189	0.36777	0.374827	0.353831	0.0542693	0.177924	0.264993	0.426609	0.140807	0.112664	0.247953	0.0406155	0.66691	0.22121	0.00216797	0.0127841	0.137027	0.126182	0.498335	0.201209	0.676281	0.974415	0.0783404	0.182448	0.173524	0.148547	0.294908	0.075863	0.0887856	0.629741	0.231684	0.226383	0.201209	0.753172	0.862612	0.0601985	0.575581	0.0783404	0.0601985	0.523539	0.802522	0.177924	0.852484	0.137027	0.0972459	0.34693	0.353831	0.294908	0.237008	0.333457	0.00187272	0.0561996	0.602358	0.017785	0.029744	0.0322226	0.211058	0.320288	0.648234	0.27079	0.457799	0.611463	0.832395	0.237008	0.418956	0.353831	0.0335267	0.0169934	0.353831	0.490131	0.133354	0.00397911	0.0068097	0.753172	0.000527869	0.253572	0.0203464	0.182448	0.442066	0.418956	0.913212	0.206067	0.498335	0.34836	0.733714	0.685797	0.974415	0.0104632	0.103213	0.0644052	0.714394	0.81958	0.792545	0.481895	0.0110076	1.23699e-07	8.50076e-05	0.00013398	9.88539e-06	0.0147699	0.00720012	0.549234	0.00201551	0.00423819	9.96957e-06	0.964248	0.00306703	0.584412	0.320288	2.96816e-05	0.490131	3.22749e-06	0.473828	6.42181e-05	8.03562e-06	4.11151e-06	8.50076e-05	2.1075e-05	1.08453e-06		0.00108182	6.49053e-06	2.1075e-05	2.96816e-05	0.00161039	7.96483e-07	0.00289961	0.237008	0.00201551	0.638902	0.498335	0.36777	0.913212	0.000433944	0.753172	0.115925	0.000353922	1.89429e-07	1.23699e-07	0.009936	1.76017e-05	0.000161605	1.91846e-06	1.08453e-06	0.00943349	7.82075e-08	6.49053e-06	0.000580856	7.82075e-08	5.55381e-05	0.000764705	0.00230333	0.326865	0.0309695	0.333457	0.523539	0.000764705	0.00100177	0.00188312	1.20627e-05	4.77755e-05	0.264993
FAHFA 34:1;O (8); FAHFA 18:1/16:0;O; [M-H]-	0.489819	0.374024	0.278588	0.829077	0.214778	0.739739	0.403269	0.0561798	0.403269	0.188028	0.87968	0.143297	0.176594	0.764212	0.0561798	0.392214	0.925538	0.0108684	0.0487463	0.0903293	0.153222	0.3996	0.243996	0.644172	0.925538	0.363428	0.477568	0.445504	0.117979	0.309627	0.0723417	0.0601986	0.74456	0.607307	0.461397	0.157308	0.653512	0.691392	0.316071	0.997393	0.0478587	0.161471	0.976835	0.648767	0.10979	0.644172	0.34266	0.178871	0.793955	0.266737	0.269623	0.352904	0.457332	0.0105884	0.0453208	0.377667	0.0496176	0.0302139	0.178871	0.536334	0.477568	0.395841	0.0747324	0.72505	0.0931427	0.677028	0.453414	0.956297	0.527738	0.0809896	0.116329	0.356429	0.155223	0.407066	0.00388638	0.0123228	0.607307	0.0153359	0.677028	0.183409	0.141403	0.523403	0.510749	0.88469	0.123142	0.485761	0.687338	0.72505	0.90508	0.793955	0.0601986	0.145268	0.0903293	0.303258	0.723757	0.869516	0.246728	0.0561798	0.000455477	0.00748494	0.0222814	0.00401006	0.0321037	0.0487463	0.819033	0.0368238	0.00904975	0.00134428	0.544991	0.0514255	0.75936	0.461397	0.00498601	0.874516	0.0132745	0.74456	0.00596066	0.00161586	0.00143842	0.00308718	0.000608652	0.000836198	0.00108182		0.00195289	0.00364358	0.00498601	0.0267097	0.00155565	0.0240191	0.32921	0.00596066	0.589206	0.859368	0.580246	0.940983	0.0072762	0.477568	0.275549	4.6698e-05	0.00127512	0.000608652	0.0340602	0.000994253	0.00562074	0.00242658	0.00155565	0.0723417	0.00112851	0.00181238	0.00278946	0.00117548	0.0206424	0.0917508	0.0129642	0.252327	0.0551898	0.363428	0.80901	0.00376125	0.00205939	0.00419398	0.000411876	0.0003172	0.580246
FAHFA 34:2;O (2); FAHFA 16:1/18:1;O; [M-H]-	0.333457	0.126182	0.075863	0.411449	0.253572	0.434254	0.100211	0.112664	0.0437522	0.148547	0.575581	0.106306	0.148547	0.201209	0.0274132	0.676281	0.301166	0.000353922	0.00149009	0.115925	0.0887856	0.481895	0.112664	0.264993	0.733714	0.126182	0.276736	0.103213	0.0943733	0.301166	0.0406155	0.0601985	0.629741	0.196382	0.231684	0.1649	0.872645	0.753172	0.201209	0.411449	0.0688265	0.0348572	0.411449	0.974415	0.103213	0.832395	0.473828	0.301166	0.490131	0.191674	0.264993	0.182448	0.842482	0.000992975	0.0348572	0.593412	0.0376528	0.0110076	0.0285653	0.126182	0.38203	0.264993	0.0542693	0.62053	0.733714	0.434254	0.133354	0.31386	0.247953	0.00349972	0.0734688	0.465738	0.434254	0.276736	0.00149009	0.000699009	0.575581	0.00373432	0.206067	0.00943349	0.119284	0.247953	0.282691	0.832395	0.106306	0.206067	0.289984	0.974415	0.862612	0.832395	0.0064333	0.103213	0.112664	0.832395	0.926002	0.523539	0.648234	0.00216797	2.76736e-08	7.82075e-08	1.65657e-06	1.44684e-09	0.000433944	8.50076e-05	0.294908	4.77755e-05	0.00720012	2.98218e-05	0.93357	0.000392411	0.832395	0.434254	6.49053e-06	0.862612	8.50076e-05	0.515047	2.50488e-06	2.80421e-07	4.06438e-07	2.1075e-05	2.50602e-05	7.82075e-08	6.49053e-06	0.00195289		7.74964e-09	4.77336e-08	4.77755e-05	3.58499e-09	7.56866e-05	0.629741	0.00187272	0.812409	0.611463	0.360726	0.984692	0.00117295	0.704859	0.259217	0.000126169	3.22749e-06	1.91846e-06	0.0115787	1.76017e-05	0.000126169	4.06438e-07	4.77336e-08	0.0348572	1.45439e-06	4.77336e-08	0.000110933	1.45439e-06	7.40477e-05	0.000126169	0.000169104	0.490131	0.00573159	0.109435	0.498335	9.72987e-05	0.00028929	9.79675e-05	9.88539e-06	4.77755e-05	0.360726
FAHFA 34:2;O (3); FAHFA 16:1/18:1;O; [M-H]-	0.288787	0.0834414	0.04707	0.320288	0.253572	0.374827	0.0808498	0.133354	0.0391198	0.103213	0.602358	0.0943733	0.152504	0.152504	0.0241881	0.782704	0.206067	9.72987e-05	0.000256655	0.106306	0.0734688	0.449854	0.0860715	0.173524	0.802522	0.112664	0.282691	0.0581648	0.115925	0.288787	0.0601985	0.062265	0.575581	0.201209	0.1649	0.169155	0.782704	0.792545	0.182448	0.36777	0.0711098	0.0274132	0.396592	0.943836	0.115925	0.753172	0.74348	0.307437	0.465738	0.1649	0.231684	0.169155	0.93357	0.000110933	0.0406155	0.724085	0.0453954	0.00450833	0.0252256	0.0783404	0.38923	0.22121	0.0391198	0.549234	0.842482	0.340189	0.0711098	0.226383	0.1649	0.00107969	0.0834414	0.566707	0.434254	0.294908	0.000392411	0.000110933	0.523539	0.00540524	0.133354	0.00397911	0.103213	0.137027	0.276736	0.822453	0.100211	0.115925	0.224595	0.994851	0.772794	0.802522	0.0110076	0.115925	0.100211	0.953976	0.905627	0.434254	0.872645	0.00187272	2.80421e-07	4.06438e-07	2.87763e-07	2.80421e-07	0.000764705	8.50076e-05	0.1649	6.42181e-05	0.0162231	0.000151299	0.724085	0.000527869	0.913212	0.523539	5.74733e-07	0.782704	0.000161605	0.602358	1.20627e-05	2.50488e-06	2.76736e-08	0.000182061	0.000256655	2.76736e-08	2.1075e-05	0.00364358	7.74964e-09		2.29415e-11	4.77755e-05	1.50573e-08	9.93375e-05	0.685797	0.00397911	0.984692	0.704859	0.457799	0.74348	0.000637577	0.822453	0.31386	0.000580856	1.45439e-06	8.03562e-06	0.0169934	9.72987e-05	0.000580856	7.96483e-07	1.50573e-08	0.0860715	8.03562e-06	2.80421e-07	0.000580856	2.50488e-06	7.40477e-05	0.000256655	0.00013104	0.62053	0.00540524	0.075863	0.418956	7.40477e-05	0.000458078	3.77558e-05	9.88539e-06	0.000142925	0.532005
FAHFA 34:2;O (4); FAHFA 16:1/18:1;O; [M-H]-	0.247953	0.0943733	0.0581648	0.259217	0.301166	0.31386	0.062265	0.106306	0.0406155	0.112664	0.523539	0.115925	0.177924	0.119284	0.017785	0.913212	0.169155	2.96816e-05	0.000142925	0.129714	0.0943733	0.490131	0.0601985	0.140807	0.812409	0.122683	0.253572	0.0406155	0.140807	0.326865	0.0834414	0.0783404	0.540643	0.1649	0.119284	0.177924	0.704859	0.852484	0.152504	0.31386	0.0887856	0.0309695	0.31386	0.862612	0.140807	0.657495	0.763031	0.333457	0.473828	0.187	0.259217	0.187	0.984692	4.09563e-05	0.0309695	0.792545	0.0581648	0.00249856	0.0322226	0.0581648	0.434254	0.237008	0.0335267	0.465738	0.93357	0.276736	0.0561996	0.169155	0.115925	0.000580856	0.062265	0.557983	0.481895	0.320288	0.000286216	5.55381e-05	0.575581	0.00397911	0.0915342	0.00173723	0.119284	0.0972459	0.307437	0.913212	0.119284	0.109435	0.202089	0.93357	0.714394	0.862612	0.00803676	0.126182	0.109435	0.913212	0.987333	0.515047	0.812409	0.00327859	4.06438e-07	7.96483e-07	9.65745e-08	1.08453e-06	0.00173723	0.000182061	0.148547	0.000110933	0.0231749	0.000241682	0.676281	0.000835779	0.812409	0.449854	2.80421e-07	0.852484	0.000229386	0.676281	1.76017e-05	9.88539e-06	1.50573e-08	0.000433944	0.000479247	4.77336e-08	2.96816e-05	0.00498601	4.77336e-08	2.29415e-11		0.000110933	2.76736e-08	0.000291293	0.611463	0.00573159	0.994851	0.62053	0.38923	0.822453	0.000992975	0.733714	0.396592	0.0012718	1.08453e-06	1.46209e-05	0.0222028	0.000256655	0.00117295	1.91846e-06	2.76736e-08	0.109435	1.76017e-05	7.96483e-07	0.00137794	3.22749e-06	0.000110933	0.000353922	0.000190862	0.638902	0.00450833	0.0688265	0.403941	4.77755e-05	0.000556211	3.21194e-05	8.03562e-06	0.000229386	0.498335
FAHFA 34:2;O (5); FAHFA 16:1/18:1;O; [M-H]-	0.629741	0.0561996	0.042169	0.812409	0.115925	0.802522	0.353831	0.374827	0.0887856	0.112664	0.974415	0.0734688	0.173524	0.490131	0.307437	0.294908	0.418956	0.0186112	0.009936	0.0734688	0.0406155	0.177924	0.374827	0.442066	0.964248	0.0915342	0.557983	0.231684	0.133354	0.27079	0.0391198	0.0644052	0.629741	0.515047	0.676281	0.160683	0.822453	0.490131	0.340189	0.842482	0.0860715	0.0309695	0.974415	0.852484	0.0915342	0.964248	0.695246	0.237008	0.515047	0.133354	0.288787	0.253572	0.648234	0.0104632	0.191674	0.307437	0.0263068	0.109435	0.0110076	0.353831	0.326865	0.326865	0.152504	0.822453	0.473828	0.566707	0.301166	0.426609	0.584412	0.0488051	0.540643	0.211058	0.307437	0.326865	0.0140853	0.00720012	0.34693	0.0488051	0.5067	0.0581648	0.0860715	0.449854	0.169155	0.38923	0.0860715	0.360726	0.39813	0.685797	0.862612	0.523539	0.0734688	0.0972459	0.129714	0.638902	0.289885	0.0348572	0.449854	1.45439e-06	0.000256655	0.000161605	0.000767569	9.72987e-05	4.77755e-05	1.20627e-05	0.075863	2.50602e-05	0.00161039	0.000286577	0.307437	4.11151e-06	0.301166	0.575581	0.000527869	0.360726	0.000637577	0.231684	0.00187272	4.77755e-05	0.000256655	2.96816e-05	0.000637577	0.00020467	0.00161039	0.0267097	4.77755e-05	4.77755e-05	0.000110933		0.000126169	3.63577e-08	0.396592	0.000527869	0.36777	0.38923	0.685797	0.288787	0.000353922	0.481895	0.196382	0.00232801	0.000580856	0.000142925	0.00216797	4.77755e-05	0.000161605	9.88539e-06	2.1075e-05	0.0147699	9.72987e-05	2.96816e-05	9.88539e-06	0.000353922	7.40477e-05	0.000286216	0.00892439	0.892899	0.109435	0.206067	0.733714	0.0186112	0.013796	0.0107645	0.00397911	0.0068097	0.792545
FAHFA 34:2;O (6); FAHFA 16:1/18:1;O; [M-H]-	0.27079	0.22121	0.119284	0.301166	0.360726	0.340189	0.109435	0.0524056	0.0561996	0.191674	0.481895	0.140807	0.173524	0.173524	0.0203464	0.842482	0.22121	0.00020467	0.00137794	0.15658	0.137027	0.5067	0.0834414	0.282691	0.852484	0.144625	0.152504	0.0644052	0.137027	0.333457	0.0711098	0.0915342	0.575581	0.144625	0.160683	0.187	0.724085	0.862612	0.109435	0.333457	0.0972459	0.0581648	0.326865	0.872645	0.15658	0.74348	0.294908	0.294908	0.442066	0.253572	0.326865	0.237008	0.782704	0.000479247	0.0154864	0.714394	0.042169	0.009936	0.03624	0.0887856	0.457799	0.426609	0.0711098	0.449854	0.792545	0.434254	0.115925	0.206067	0.169155	0.00540524	0.0285653	0.465738	0.523539	0.253572	0.000699009	0.000764705	0.704859	0.000764705	0.119284	0.00373432	0.1649	0.182448	0.374827	0.974415	0.173524	0.259217	0.251643	0.772794	0.62053	0.974415	0.00349972	0.103213	0.109435	0.852484	0.915815	0.629741	0.648234	0.00327859	3.58499e-09	7.96483e-07	6.69674e-07	2.76736e-08	0.00161039	0.000286216	0.247953	0.000229386	0.00607596	3.20485e-05	0.753172	0.000764705	0.782704	0.403941	5.74733e-07	0.724085	1.20627e-05	0.593412	3.22749e-06	1.08453e-06	4.77336e-08	7.40477e-05	4.77755e-05	1.50573e-08	7.96483e-07	0.00155565	3.58499e-09	1.50573e-08	2.76736e-08	0.000126169		0.000398818	0.457799	0.00187272	0.704859	0.498335	0.340189	0.994851	0.000527869	0.685797	0.259217	0.000256655	2.80421e-07	4.06438e-07	0.0162231	2.96816e-05	0.000286216	5.74733e-07	7.74964e-09	0.0252256	1.45439e-06	4.06438e-07	0.000353922	4.06438e-07	6.42181e-05	0.00020467	0.000562156	0.449854	0.00607596	0.122683	0.442066	6.42181e-05	0.000483853	0.00011835	1.91846e-06	8.50076e-05	0.31386
FAHFA 34:3;O (1); FAHFA 16:1/18:2;O; [M-H]-	0.885348	0.034324	0.0141905	0.760167	0.0408539	0.765352	0.533885	0.555243	0.0865019	0.0526852	0.564007	0.021402	0.0749302	0.79966	0.459429	0.130317	0.455212	0.0281003	0.015926	0.029271	0.0135246	0.103711	0.716696	0.608668	0.941047	0.0431214	0.997586	0.525345	0.0456459	0.108241	0.00951176	0.0163437	0.721233	0.905656	0.936231	0.0824304	0.424079	0.237999	0.533885	0.829609	0.025392	0.0171139	0.687975	0.41649	0.0324228	0.608668	0.951263	0.192478	0.334761	0.0464043	0.135647	0.103711	0.504027	0.0233313	0.3584	0.216988	0.010548	0.118003	0.00527719	0.650325	0.178706	0.12485	0.248982	0.61778	0.369144	0.865111	0.546551	0.79966	0.946436	0.055433	0.726339	0.331211	0.165611	0.174266	0.0330016	0.0138152	0.135647	0.145281	0.849705	0.153194	0.034324	0.809625	0.0605114	0.1492	0.0269685	0.379605	0.730205	0.331211	0.654721	0.237999	0.199446	0.0526852	0.0812598	0.664081	0.317252	0.0408539	0.412948	1.24241e-05	0.000737057	0.000185521	0.00199524	0.000113266	1.50448e-05	5.86432e-06	0.14143	1.50448e-05	0.00402117	0.000545058	0.572813	3.25406e-05	0.289917	0.577514	0.00163062	0.405467	0.00219343	0.227334	0.00289961	1.62123e-05	0.000805774	1.01936e-05	0.000536306	0.000507249	0.00289961	0.0240191	7.56866e-05	9.93375e-05	0.000291293	3.63577e-08	0.000398818		0.394132	0.000958672	0.362119	0.394132	0.678495	0.286655	0.00113397	0.443646	0.145281	0.00092452	0.00163062	0.000398818	0.00310153	2.16409e-05	8.68602e-05	3.5826e-05	0.000104888	0.0337253	0.000135575	6.03319e-05	2.60097e-06	0.000958672	0.000194783	0.000737057	0.0041146	0.8196	0.105114	0.157257	0.760167	0.0233313	0.00658655	0.0101452	0.00377339	0.00270848	0.849705
FAHFA 34:4;O; FAHFA 18:0/16:4;O; [M-H]-	0.974415	0.0688265	0.593412	0.307437	0.403941	0.264993	0.872645	0.0376528	0.301166	0.9031	0.119284	0.695246	0.953976	0.695246	0.177924	0.575581	0.953976	0.237008	0.862612	0.782704	0.611463	0.340189	0.540643	0.307437	0.852484	0.733714	0.434254	0.882831	0.714394	1	0.852484	0.832395	0.396592	0.374827	0.173524	0.842482	0.411449	0.426609	0.00943349	0.812409	0.657495	0.695246	0.173524	0.842482	0.872645	0.611463	0.206067	0.301166	0.465738	0.695246	0.5067	0.648234	0.333457	0.549234	0.264993	0.62053	0.657495	0.353831	0.549234	0.802522	0.498335	0.66691	0.753172	0.31386	0.353831	0.481895	1	0.822453	0.74348	0.593412	0.00107969	0.974415	0.753172	0.38203	0.320288	0.763031	0.374827	0.173524	0.515047	0.301166	0.892899	0.812409	0.540643	0.182448	0.792545	0.307437	0.875276	0.320288	0.772794	0.27079	0.481895	0.792545	0.242471	0.0524056	0.000849545	0.000580856	0.00232801	0.103213	0.457799	0.657495	0.533972	0.593412	0.411449	0.532005	0.177924	0.449854	0.648234	0.721266	0.152504	0.320288	9.72987e-05	0.000392411	0.638902	0.307437	0.5067	0.050572	0.676281	0.695246	0.557983	0.792545	0.360726	0.575581	0.237008	0.32921	0.629741	0.685797	0.611463	0.396592	0.457799	0.394132		1	0.0064333	0.00349972	0.00450833	0.0121674	0.9031	0.0212551	0.953976	0.498335	0.449854	0.411449	0.237008	0.676281	0.66691	0.733714	0.648234	0.882831	0.584412	0.923447	0.93357	0.490131	0.994851	0.638902	0.738714	0.0154864	0.434254	0.753172	0.629741	0.320288	0.260317	0.409022	0.191674	0.216069	0.0252256
FAHFA 35:1;O; FAHFA 18:1/17:0;O; [M-H]-	0.638902	0.602358	0.549234	0.540643	0.5067	0.396592	0.602358	0.126182	0.411449	0.657495	0.676281	0.411449	0.733714	0.434254	0.140807	0.22121	0.137027	0.0915342	0.242471	0.449854	0.38203	0.5067	0.259217	0.842482	0.549234	0.38203	0.206067	0.231684	0.62053	0.685797	0.15658	0.242471	0.93357	0.247953	0.426609	0.584412	0.792545	0.984692	0.140807	0.676281	0.231684	0.301166	0.862612	0.657495	0.498335	0.964248	0.119284	0.264993	0.923447	0.792545	0.964248	0.913212	0.418956	0.0972459	0.326865	0.802522	0.0783404	0.426609	0.177924	0.320288	0.943836	0.763031	0.353831	0.584412	0.449854	0.490131	0.418956	0.326865	0.763031	0.457799	0.109435	0.523539	0.22121	0.842482	0.0406155	0.112664	0.953976	0.0115787	0.953976	0.119284	0.465738	0.575581	0.842482	0.852484	0.426609	0.685797	0.394209	0.812409	0.602358	0.872645	0.0783404	0.353831	0.34693	0.523539	0.645362	0.169155	0.842482	0.000286216	0.000699009	0.0127841	0.0128423	0.00327859	0.042169	0.0263068	0.449854	0.0252256	2.80421e-07	1.65771e-06	0.457799	0.000126169	0.611463	0.953976	0.00894702	0.320288	0.000992975	0.490131	0.00423819	0.00286777	0.00540524	8.50076e-05	0.000479247	0.00232801	0.00201551	0.00596066	0.00187272	0.00397911	0.00573159	0.000527869	0.00187272	0.000958672	1		0.557983	0.465738	0.974415	0.638902	0.00607596	0.852484	0.216069	4.77755e-05	0.00232801	4.77755e-05	0.00117295	4.77755e-05	0.00173723	0.000479247	0.000992975	0.017785	0.000256655	0.000318725	7.40477e-05	0.000764705	0.00397911	0.00894702	0.207203	0.187	0.638902	0.802522	0.353831	0.140807	0.0812473	0.157273	0.0127841	0.0241881	0.182448
FAHFA 36:0;O (1); FAHFA 16:0/20:0;O; [M-H]-	0.22121	0.119284	0.15658	0.549234	0.288787	0.418956	0.648234	0.490131	0.943836	0.465738	0.253572	0.288787	0.685797	0.93357	0.191674	0.169155	0.294908	0.593412	0.685797	0.396592	0.206067	0.177924	0.426609	0.913212	0.0437522	0.515047	0.481895	0.913212	0.882831	0.629741	0.602358	0.465738	0.638902	0.473828	0.294908	0.812409	0.657495	0.231684	0.418956	0.540643	0.685797	0.540643	0.177924	0.953976	0.676281	0.882831	0.288787	0.540643	0.733714	0.411449	0.882831	0.953976	0.695246	0.882831	0.0943733	0.411449	0.557983	0.66691	0.126182	0.852484	0.704859	0.5067	0.540643	0.994851	0.832395	0.812409	0.974415	0.638902	0.333457	0.852484	0.0972459	0.802522	0.540643	0.648234	0.852484	0.685797	0.201209	0.540643	0.119284	0.93357	0.515047	0.842482	0.326865	0.0860715	0.733714	0.557983	0.555305	0.27079	0.93357	0.196382	0.191674	0.584412	0.882831	0.017785	0.044031	0.00479411	0.00201551	0.137027	0.852484	0.704859	0.961464	0.62053	0.892899	0.704859	0.0222028	0.411449	0.490131	0.799676	0.009936	0.211058	0.00216797	0.00107969	0.913212	0.066578	0.923447	0.112664	0.782704	0.802522	0.953976	0.812409	0.714394	0.964248	0.638902	0.589206	0.812409	0.984692	0.994851	0.36777	0.704859	0.362119	0.0064333	0.557983		2.1075e-05	0.000835779	0.00349972	0.566707	0.00479411	0.226383	0.892899	0.943836	0.93357	0.237008	0.913212	0.964248	0.872645	0.964248	0.862612	0.974415	0.802522	0.676281	0.953976	0.5067	0.724085	0.798777	0.03624	0.115925	0.882831	0.66691	0.307437	0.277862	0.398117	0.340189	0.326865	0.0154864
FAHFA 36:0;O (2); FAHFA 18:0/18:0;O; [M-H]-	0.126182	0.276736	0.259217	0.301166	0.237008	0.294908	0.259217	0.360726	0.481895	0.523539	0.231684	0.36777	0.772794	0.36777	0.0972459	0.0601985	0.832395	0.247953	0.812409	0.320288	0.206067	0.148547	0.226383	0.593412	0.062265	0.676281	0.38203	0.638902	0.953976	0.782704	0.498335	0.515047	0.852484	0.253572	0.122683	0.802522	0.457799	0.326865	0.426609	0.237008	0.611463	0.657495	0.0376528	0.822453	0.566707	0.540643	0.523539	0.36777	0.984692	0.498335	0.974415	0.802522	0.34693	0.724085	0.0644052	0.206067	0.465738	0.307437	0.247953	0.411449	0.994851	0.733714	0.602358	0.473828	0.333457	0.782704	0.557983	0.648234	0.100211	0.36777	0.0322226	0.411449	0.333457	0.584412	0.974415	0.953976	0.276736	0.38203	0.0348572	0.38203	0.481895	0.629741	0.449854	0.0834414	0.62053	0.93357	0.504095	0.226383	0.842482	0.27079	0.115925	0.66691	0.74348	0.148547	0.0179312	0.000699009	0.0068097	0.126182	0.657495	0.434254	0.451597	0.442066	0.74348	0.892899	0.187	0.685797	0.31386	0.875276	0.0561996	0.27079	0.000699009	0.000126169	0.733714	0.0542693	0.763031	0.0808498	0.449854	0.714394	0.695246	0.792545	0.753172	0.74348	0.498335	0.859368	0.611463	0.704859	0.62053	0.38923	0.498335	0.394132	0.00349972	0.465738	2.1075e-05		2.1075e-05	0.00137794	0.449854	0.00249856	0.160683	0.964248	0.685797	0.872645	0.211058	0.822453	0.852484	0.984692	0.842482	0.763031	0.93357	0.984692	0.498335	0.782704	0.685797	0.913212	0.48177	0.0943733	0.0348572	0.557983	0.984692	0.133354	0.187838	0.227374	0.216069	0.288787	0.0147699
FAHFA 36:0;O (3); FAHFA 18:0/18:0;O; [M-H]-	0.129714	0.602358	0.276736	0.211058	0.374827	0.109435	0.191674	0.307437	0.403941	0.704859	0.196382	0.353831	0.557983	0.191674	0.042169	0.247953	0.638902	0.122683	0.763031	0.360726	0.288787	0.177924	0.075863	0.549234	0.066578	0.724085	0.31386	0.498335	0.984692	0.802522	0.676281	0.685797	0.685797	0.140807	0.04707	0.753172	0.320288	0.259217	0.307437	0.201209	0.753172	0.892899	0.0601985	0.540643	0.62053	0.490131	0.557983	0.584412	0.629741	0.360726	0.9031	0.974415	0.374827	0.490131	0.126182	0.253572	0.532005	0.196382	0.264993	0.276736	0.882831	0.62053	0.34693	0.540643	0.457799	0.34693	0.340189	0.449854	0.0915342	0.22121	0.0134197	0.602358	0.923447	0.974415	0.557983	0.593412	0.160683	0.301166	0.100211	0.22121	0.629741	0.473828	0.276736	0.066578	0.852484	0.566707	0.337959	0.247953	0.9031	0.216069	0.0972459	0.611463	0.724085	0.126182	0.0311805	0.00450833	0.000142925	0.294908	0.403941	0.264993	0.238048	0.282691	0.772794	0.984692	0.340189	0.862612	0.704859	0.659758	0.119284	0.566707	2.96816e-05	7.82075e-08	0.593412	0.0068097	0.753172	0.0391198	0.27079	0.523539	0.498335	0.74348	0.38923	0.515047	0.36777	0.580246	0.360726	0.457799	0.38923	0.685797	0.340189	0.678495	0.00450833	0.974415	0.000835779	2.1075e-05		0.000229386	0.5067	1.46209e-05	0.050572	0.575581	0.457799	0.549234	0.523539	0.792545	0.822453	0.676281	0.575581	0.763031	0.629741	0.629741	0.913212	0.557983	0.943836	0.733714	0.515563	0.0140853	0.062265	0.852484	0.282691	0.119284	0.131999	0.206984	0.15658	0.201209	0.000433944
FAHFA 36:0;O (4); FAHFA 18:0/18:0;O; [M-H]-	0.540643	0.426609	0.173524	0.515047	0.27079	0.34693	0.515047	0.119284	0.695246	0.34693	0.211058	0.201209	0.403941	0.473828	0.360726	0.294908	0.822453	0.584412	0.403941	0.182448	0.152504	0.144625	0.34693	0.802522	0.160683	0.411449	0.566707	0.802522	0.842482	0.575581	0.549234	0.5067	0.772794	0.264993	0.276736	0.575581	0.557983	0.557983	0.333457	0.457799	0.38923	0.704859	0.0581648	0.822453	0.403941	0.882831	0.62053	0.490131	0.802522	0.396592	0.638902	0.772794	0.411449	0.593412	0.160683	0.490131	0.301166	0.822453	0.169155	0.953976	0.772794	0.523539	0.584412	0.566707	0.264993	0.852484	0.953976	0.74348	0.36777	0.822453	0.119284	0.763031	0.638902	0.852484	0.9031	0.602358	0.247953	0.832395	0.473828	0.62053	0.27079	0.994851	0.307437	0.160683	0.638902	0.638902	0.961463	0.340189	1	0.259217	0.411449	0.557983	0.602358	0.129714	0.00133503	0.000433944	0.000479247	0.0644052	0.913212	0.772794	0.93627	0.862612	0.490131	0.66691	0.307437	0.374827	0.36777	0.659758	0.237008	0.140807	0.000764705	0.000699009	0.593412	0.00267747	0.772794	0.00373432	0.994851	0.772794	0.638902	0.832395	0.638902	0.611463	0.913212	0.940983	0.984692	0.74348	0.822453	0.288787	0.994851	0.286655	0.0121674	0.638902	0.00349972	0.00137794	0.000229386		0.0783404	0.000256655	0.126182	0.862612	0.676281	0.822453	0.075863	0.629741	0.62053	0.611463	0.695246	0.763031	0.602358	0.566707	0.593412	0.593412	0.253572	0.418956	0.788732	0.009936	0.34693	0.882831	0.148547	0.66691	0.504073	0.865154	0.772794	0.782704	0.00423819
FAHFA 36:0;O (5); FAHFA 18:0/18:0;O; [M-H]-	0.953976	0.38203	0.0376528	0.772794	0.0972459	0.892899	0.882831	0.247953	0.34693	0.0601985	1	0.0322226	0.050572	0.923447	0.226383	0.301166	0.575581	0.0134197	0.00509131	0.0212551	0.017785	0.066578	0.549234	0.822453	0.294908	0.0263068	0.442066	0.242471	0.0943733	0.201209	0.0274132	0.0488051	0.426609	0.792545	0.772794	0.0561996	0.812409	0.629741	0.126182	0.882831	0.0231749	0.0453954	0.629741	0.862612	0.0391198	0.5067	0.282691	0.0406155	0.231684	0.119284	0.103213	0.177924	0.160683	0.00173723	0.374827	0.333457	0.00327859	0.0391198	0.00607596	0.340189	0.119284	0.403941	0.374827	0.74348	0.38203	0.872645	0.5067	0.772794	0.852484	0.0581648	0.253572	0.173524	0.242471	0.144625	0.00509131	0.00450833	0.294908	0.0222028	0.396592	0.042169	0.0322226	0.593412	0.169155	0.36777	0.0860715	0.566707	0.443735	0.602358	0.964248	0.449854	0.140807	0.0335267	0.017785	0.602358	0.204292	0.042169	0.481895	0.000637577	0.000433944	0.00943349	0.00701908	0.00349972	0.0064333	0.0104632	0.276736	0.00187272	0.00509131	0.00083687	0.532005	0.000479247	0.353831	0.532005	7.40477e-05	0.075863	0.000699009	0.106306	0.0127841	0.000479247	7.40477e-05	0.00187272	0.00761123	6.42181e-05	0.000433944	0.0072762	0.00117295	0.000637577	0.000992975	0.000353922	0.000527869	0.00113397	0.9031	0.00607596	0.566707	0.449854	0.5067	0.0783404		0.242471	0.066578	0.00479411	6.42181e-05	0.000142925	0.00201551	0.000161605	0.000142925	2.96816e-05	7.40477e-05	0.0335267	6.42181e-05	0.000433944	0.00117295	7.40477e-05	6.49053e-06	0.0064333	0.0186724	0.872645	0.226383	0.566707	0.276736	0.0252256	0.046393	0.0178753	0.00249856	0.0068097	0.832395
FAHFA 36:0;O (6); FAHFA 18:0/18:0;O; [M-H]-	0.103213	0.984692	0.187	0.434254	0.515047	0.182448	0.226383	0.396592	0.5067	0.792545	0.396592	0.288787	0.418956	0.31386	0.1649	0.411449	0.842482	0.276736	0.943836	0.403941	0.259217	0.22121	0.0972459	0.575581	0.0335267	0.396592	0.549234	0.812409	0.964248	0.842482	0.5067	0.66691	0.247953	0.307437	0.0887856	0.685797	0.532005	0.403941	0.657495	0.540643	0.62053	0.892899	0.206067	0.657495	0.575581	0.418956	0.852484	0.540643	0.326865	0.340189	0.772794	0.792545	0.31386	0.66691	0.0943733	0.593412	0.333457	0.307437	0.137027	0.62053	0.62053	0.593412	0.253572	0.923447	0.872645	0.201209	0.418956	0.593412	0.0972459	0.403941	0.0943733	0.974415	0.763031	0.753172	0.62053	0.695246	0.152504	0.566707	0.294908	0.584412	0.62053	0.490131	0.201209	0.0488051	0.892899	0.611463	0.542573	0.374827	0.842482	0.253572	0.216069	0.481895	0.532005	0.133354	0.0233518	0.00509131	4.09563e-05	0.182448	0.733714	0.465738	0.533972	0.593412	0.62053	0.832395	0.38203	0.575581	0.602358	0.981915	0.211058	0.264993	0.000161605	2.50602e-05	0.943836	6.42181e-05	0.685797	0.0194599	0.566707	0.842482	0.872645	0.974415	0.5067	0.923447	0.753172	0.477568	0.704859	0.822453	0.733714	0.481895	0.685797	0.443646	0.0212551	0.852484	0.00479411	0.00249856	1.46209e-05	0.000256655	0.242471		0.00894702	0.763031	0.842482	0.93357	0.38923	0.892899	0.812409	0.923447	0.943836	0.772794	0.953976	0.984692	0.772794	0.984692	0.490131	0.792545	0.788732	0.0147699	0.100211	0.714394	0.122683	0.201209	0.161417	0.311701	0.333457	0.34693	0.00306703
FAHFA 36:0;O (7); FAHFA 18:0/18:0;O; [M-H]-	0.0688265	0.812409	0.0943733	0.753172	0.465738	0.426609	0.31386	0.307437	0.36777	0.66691	0.93357	0.129714	0.100211	0.648234	0.714394	0.27079	0.913212	0.953976	0.733714	0.187	0.106306	0.411449	0.206067	0.177924	0.0834414	0.152504	0.923447	0.753172	0.31386	0.498335	0.0734688	0.152504	0.0601985	0.822453	0.301166	0.411449	0.695246	0.31386	0.320288	0.532005	0.177924	0.434254	0.657495	0.575581	0.288787	0.22121	0.340189	0.0711098	0.075863	0.191674	0.353831	0.301166	0.0376528	0.792545	0.802522	0.307437	0.03624	0.724085	0.0252256	0.602358	0.247953	0.5067	0.602358	0.540643	0.812409	0.0391198	0.473828	0.442066	0.103213	0.882831	0.923447	0.733714	0.974415	0.201209	0.403941	0.772794	0.191674	0.353831	0.242471	0.892899	0.465738	0.301166	0.160683	0.152504	0.411449	0.340189	0.376343	0.724085	0.792545	0.473828	0.862612	0.137027	0.0601985	0.913212	0.839623	0.360726	0.148547	0.201209	0.201209	0.426609	0.542568	0.282691	0.196382	0.288787	0.772794	0.201209	0.173524	0.163379	0.733714	0.173524	0.133354	0.100211	0.264993	0.00397911	0.0348572	0.1649	0.403941	0.201209	0.301166	0.115925	0.140807	0.226383	0.115925	0.275549	0.259217	0.31386	0.396592	0.196382	0.259217	0.145281	0.953976	0.216069	0.226383	0.160683	0.050572	0.126182	0.066578	0.00894702		0.15658	0.264993	0.112664	0.396592	0.0915342	0.0972459	0.160683	0.211058	0.075863	0.119284	0.22121	0.0887856	0.152504	0.112664	0.36777	0.279475	0.629741	0.676281	0.882831	0.160683	0.852484	0.682976	0.755609	0.540643	0.360726	0.160683
FAHFA 36:1;O (3); FAHFA 18:1/18:0;O; [M-H]-	0.676281	0.36777	0.187	0.842482	0.231684	0.695246	0.5067	0.140807	0.242471	0.22121	0.964248	0.126182	0.264993	0.685797	0.0834414	0.152504	0.442066	0.0252256	0.0887856	0.129714	0.137027	0.426609	0.36777	0.852484	0.832395	0.237008	0.426609	0.38923	0.126182	0.27079	0.0222028	0.0406155	0.93357	0.465738	0.557983	0.22121	0.812409	0.714394	0.247953	0.913212	0.0322226	0.103213	0.994851	0.695246	0.122683	0.575581	0.216069	0.177924	0.724085	0.31386	0.326865	0.38923	0.307437	0.0391198	0.191674	0.515047	0.0241881	0.126182	0.109435	0.449854	0.498335	0.481895	0.177924	0.812409	0.276736	0.753172	0.490131	0.822453	0.913212	0.140807	0.0734688	0.62053	0.0860715	0.411449	0.00943349	0.0285653	0.657495	0.0140853	0.964248	0.15658	0.137027	0.772794	0.457799	0.66691	0.100211	0.557983	0.692502	0.822453	0.802522	0.812409	0.0860715	0.137027	0.112664	0.282691	0.981948	0.5067	0.481895	0.00607596	9.72987e-05	0.00187272	0.0041138	0.000256655	0.0104632	0.009936	0.832395	0.0115787	0.000433944	1.47228e-05	0.802522	0.00249856	0.964248	0.523539	0.00349972	0.685797	0.00232801	0.540643	0.000580856	0.000126169	0.00107969	2.1075e-05	4.77755e-05	0.000256655	0.000353922	4.6698e-05	0.000126169	0.000580856	0.0012718	0.00232801	0.000256655	0.00092452	0.498335	4.77755e-05	0.892899	0.964248	0.575581	0.862612	0.00479411	0.763031	0.15658		0.000835779	2.50602e-05	0.00848417	4.11151e-06	0.000286216	0.000286216	0.000392411	0.03624	6.42181e-05	9.72987e-05	2.96816e-05	0.000256655	0.00349972	0.0110076	0.0170371	0.160683	0.140807	0.629741	0.802522	0.0140853	0.00438809	0.0116348	0.000637577	0.000392411	0.253572
FAHFA 36:1;O (4); FAHFA 18:1/18:0;O; [M-H]-	0.442066	0.301166	0.119284	0.326865	0.237008	0.38203	0.231684	0.0581648	0.112664	0.129714	0.557983	0.0887856	0.100211	0.231684	0.0231749	0.704859	0.144625	9.72987e-05	0.000764705	0.0887856	0.0783404	0.282691	0.106306	0.353831	0.724085	0.0581648	0.211058	0.0808498	0.140807	0.259217	0.0734688	0.0711098	0.584412	0.253572	0.191674	0.115925	0.822453	0.802522	0.0834414	0.418956	0.0581648	0.0437522	0.557983	0.792545	0.112664	0.812409	0.294908	0.122683	0.360726	0.242471	0.253572	0.226383	0.549234	3.49436e-05	0.0688265	0.648234	0.0186112	0.00306703	0.0194599	0.103213	0.340189	0.442066	0.1649	0.340189	0.62053	0.498335	0.15658	0.247953	0.216069	0.00509131	0.0285653	0.340189	0.38923	0.201209	0.000764705	0.000353922	0.575581	0.00107969	0.133354	0.00306703	0.0972459	0.201209	0.326865	0.882831	0.15658	0.231684	0.260339	1	0.74348	0.753172	0.0104632	0.0711098	0.062265	0.842482	0.829591	0.465738	0.66691	0.00397911	2.76736e-08	9.72987e-05	2.51883e-05	2.96816e-05	0.0134197	0.00509131	0.294908	0.000479247	0.00573159	1.21544e-05	0.753172	0.000835779	0.802522	0.465738	4.77336e-08	0.549234	4.77755e-05	0.426609	9.72987e-05	1.46209e-05	3.58499e-09	0.000286216	0.000286216	3.58499e-09	1.89429e-07	0.00127512	3.22749e-06	1.45439e-06	1.08453e-06	0.000580856	2.80421e-07	0.00163062	0.449854	0.00232801	0.943836	0.685797	0.457799	0.676281	6.42181e-05	0.842482	0.264993	0.000835779		4.06438e-07	0.00349972	4.77755e-05	0.000286216	1.23699e-07	1.50573e-08	0.050572	1.23699e-07	7.96483e-07	0.00117295	7.74964e-09	5.188e-06	0.000699009	0.00184935	0.593412	0.0252256	0.247953	0.426609	0.000353922	0.00195115	0.000801216	4.11151e-06	0.000161605	0.426609
FAHFA 36:1;O (5); FAHFA 18:1/18:0;O; [M-H]-	0.62053	0.481895	0.173524	0.353831	0.333457	0.353831	0.38203	0.0335267	0.276736	0.259217	0.434254	0.148547	0.191674	0.294908	0.0376528	0.473828	0.211058	0.00216797	0.0169934	0.148547	0.119284	0.411449	0.169155	0.695246	0.704859	0.0972459	0.173524	0.140807	0.187	0.38203	0.0524056	0.0808498	0.465738	0.201209	0.247953	0.206067	0.763031	0.892899	0.0376528	0.532005	0.0711098	0.0644052	0.549234	0.802522	0.173524	0.913212	0.152504	0.0972459	0.449854	0.340189	0.340189	0.360726	0.34693	0.00267747	0.0834414	0.629741	0.0154864	0.0406155	0.0335267	0.187	0.360726	0.676281	0.169155	0.403941	0.676281	0.724085	0.259217	0.36777	0.449854	0.042169	0.0252256	0.34693	0.326865	0.27079	0.00161039	0.00573159	0.733714	0.000911368	0.353831	0.0121674	0.177924	0.411449	0.442066	0.882831	0.169155	0.515047	0.334838	0.842482	0.74348	0.984692	0.0162231	0.103213	0.0601985	0.676281	0.9771	0.457799	0.593412	0.00161039	2.76736e-08	0.000142925	0.000171177	1.20627e-05	0.00761123	0.00373432	0.418956	0.00161039	0.000433944	1.27754e-07	0.772794	0.000286216	0.862612	0.515047	1.76017e-05	0.426609	1.91846e-06	0.549234	0.000142925	9.88539e-06	3.22749e-06	6.49053e-06	5.188e-06	5.74733e-07	1.23699e-07	0.000608652	1.91846e-06	8.03562e-06	1.46209e-05	0.000142925	4.06438e-07	0.000398818	0.411449	4.77755e-05	0.93357	0.872645	0.549234	0.822453	0.000142925	0.93357	0.112664	2.50602e-05	4.06438e-07		0.00450833	4.06438e-07	3.49436e-05	4.77336e-08	7.82075e-08	0.0121674	1.50573e-08	7.96483e-07	3.49436e-05	4.77336e-08	3.49436e-05	0.00137794	0.00845858	0.259217	0.0887856	0.498335	0.852484	0.00397911	0.00376016	0.00525986	4.77755e-05	0.000286216	0.259217
FAHFA 36:1;O (6); FAHFA 18:1/18:0;O; [M-H]-	0.66691	0.294908	0.36777	0.882831	0.119284	0.984692	0.714394	0.953976	0.0860715	0.276736	0.557983	0.126182	0.253572	0.822453	0.396592	0.1649	0.206067	0.148547	0.066578	0.119284	0.122683	0.103213	0.549234	0.490131	0.481895	0.148547	0.676281	0.38203	0.374827	0.31386	0.144625	0.173524	0.411449	0.913212	1	0.231684	0.611463	0.593412	0.974415	0.994851	0.122683	0.231684	0.340189	0.953976	0.160683	0.753172	0.282691	0.27079	0.984692	0.490131	0.704859	0.714394	0.498335	0.050572	0.862612	0.38203	0.04707	0.231684	0.0561996	0.473828	0.733714	0.753172	0.862612	0.913212	0.066578	0.426609	0.575581	0.549234	0.872645	0.333457	0.638902	0.264993	0.226383	0.549234	0.211058	0.0711098	0.523539	0.0734688	0.9031	0.326865	0.126182	0.648234	0.360726	0.434254	0.34693	0.34693	0.435957	0.523539	0.93357	0.38923	0.152504	0.196382	0.449854	0.515047	0.0179312	0.0115787	0.532005	0.000126169	0.00607596	0.0437522	0.0423704	0.0203464	0.0601985	0.062265	0.449854	0.00540524	0.000182061	0.00022971	0.584412	7.40477e-05	0.187	0.473828	0.0127841	0.182448	0.0231749	0.0110076	0.0127841	0.0064333	0.00848417	0.00349972	0.0263068	0.00479411	0.009936	0.0340602	0.0115787	0.0169934	0.0222028	0.00216797	0.0162231	0.00310153	0.237008	0.00117295	0.237008	0.211058	0.523539	0.075863	0.00201551	0.38923	0.396592	0.00848417	0.00349972	0.00450833		0.00187272	0.00423819	0.00216797	0.00573159	0.0488051	0.000835779	0.000835779	0.00306703	0.00216797	0.000699009	0.00161039	0.12576	0.685797	0.566707	0.994851	0.842482	0.137027	0.147098	0.176349	0.0348572	0.042169	0.822453
FAHFA 36:2;O (1); FAHFA 18:1/18:1;O; [M-H]-	0.943836	0.288787	0.0601985	0.943836	0.0688265	0.974415	0.872645	0.140807	0.259217	0.075863	0.882831	0.029744	0.0601985	0.882831	0.242471	0.0860715	0.442066	0.0127841	0.0391198	0.029744	0.0241881	0.119284	0.638902	0.842482	0.629741	0.0263068	0.611463	0.566707	0.0376528	0.0943733	0.00479411	0.0115787	0.676281	0.733714	0.852484	0.0601985	0.575581	0.374827	0.119284	0.822453	0.009936	0.0169934	0.724085	0.557983	0.0335267	0.426609	0.201209	0.03624	0.247953	0.115925	0.115925	0.133354	0.122683	0.0140853	0.264993	0.211058	0.00149009	0.0834414	0.00943349	0.66691	0.137027	0.36777	0.403941	0.964248	0.282691	0.832395	0.74348	0.923447	0.923447	0.0943733	0.115925	0.201209	0.0734688	0.0943733	0.009936	0.0154864	0.31386	0.0194599	0.923447	0.0943733	0.03624	0.964248	0.152504	0.360726	0.0335267	0.772794	0.824939	0.549234	0.657495	0.426609	0.119284	0.0263068	0.0231749	0.822453	0.735991	0.237008	0.822453	0.000764705	1.76017e-05	0.000318725	0.00138257	3.49436e-05	0.00187272	0.00137794	0.434254	0.000637577	0.000353922	2.53705e-06	0.872645	0.000256655	0.882831	0.763031	0.000433944	0.411449	0.000161605	0.333457	0.00107969	7.96483e-07	0.000126169	7.74964e-09	2.50488e-06	3.49436e-05	1.76017e-05	0.000994253	1.76017e-05	9.72987e-05	0.000256655	4.77755e-05	2.96816e-05	2.16409e-05	0.676281	4.77755e-05	0.913212	0.822453	0.792545	0.629741	0.000161605	0.892899	0.0915342	4.11151e-06	4.77755e-05	4.06438e-07	0.00187272		1.23699e-07	7.96483e-07	9.88539e-06	0.0064333	1.23699e-07	1.46209e-05	4.77336e-08	2.1075e-05	2.1075e-05	0.00187272	0.00892439	0.276736	0.140807	0.481895	1	0.0127841	0.00259726	0.0102261	0.00020467	0.000126169	0.301166
FAHFA 36:2;O (2); FAHFA 18:1/18:1;O; [M-H]-	0.593412	0.340189	0.0252256	0.66691	0.0274132	0.753172	0.822453	0.237008	0.38203	0.0263068	0.802522	0.0121674	0.0203464	0.733714	0.434254	0.0561996	0.9031	0.0162231	0.0376528	0.00720012	0.0064333	0.0561996	0.964248	0.566707	0.602358	0.00509131	0.974415	0.852484	0.00848417	0.0561996	0.000764705	0.00450833	0.490131	0.93357	0.842482	0.0147699	0.38203	0.276736	0.103213	0.540643	0.00232801	0.00373432	0.490131	0.320288	0.0064333	0.211058	0.237008	0.009936	0.115925	0.050572	0.0263068	0.0406155	0.0561996	0.0169934	0.418956	0.075863	0.000161605	0.066578	0.00423819	0.974415	0.0252256	0.206067	0.498335	0.629741	0.276736	0.490131	0.913212	0.638902	0.602358	0.075863	0.191674	0.0581648	0.04707	0.0322226	0.0203464	0.0154864	0.187	0.0542693	0.994851	0.129714	0.00803676	0.602358	0.0601985	0.22121	0.00761123	0.9031	0.946474	0.333457	0.301166	0.276736	0.211058	0.00761123	0.00450833	0.93357	0.586359	0.216069	0.822453	0.00349972	0.000256655	0.000992975	0.00481314	0.000229386	0.0012718	0.00216797	0.549234	0.000527869	0.00479411	0.000182292	0.923447	0.000911368	0.994851	0.772794	0.00137794	0.434254	0.00137794	0.226383	0.00761123	5.188e-06	0.000433944	1.08453e-06	5.55381e-05	0.000229386	0.000161605	0.00562074	0.000126169	0.000580856	0.00117295	0.000161605	0.000286216	8.68602e-05	0.66691	0.00173723	0.964248	0.852484	0.822453	0.62053	0.000142925	0.812409	0.0972459	0.000286216	0.000286216	3.49436e-05	0.00423819	1.23699e-07		6.49053e-06	9.72987e-05	0.0064333	4.11151e-06	0.000229386	1.08453e-06	0.000161605	1.20627e-05	0.00397911	0.00845858	0.426609	0.152504	0.498335	0.812409	0.0194599	0.00412265	0.0125103	0.000699009	0.00020467	0.374827
FAHFA 36:2;O (3); FAHFA 18:1/18:1;O; [M-H]-	0.724085	0.201209	0.0561996	0.523539	0.129714	0.549234	0.38203	0.0972459	0.173524	0.0943733	0.66691	0.0561996	0.0783404	0.374827	0.0688265	0.396592	0.288787	0.000699009	0.00306703	0.0524056	0.0322226	0.201209	0.226383	0.566707	0.763031	0.0322226	0.374827	0.191674	0.0834414	0.22121	0.0252256	0.0376528	0.434254	0.374827	0.38203	0.0915342	0.974415	0.629741	0.0834414	0.638902	0.0348572	0.017785	0.772794	0.984692	0.062265	0.822453	0.403941	0.075863	0.320288	0.148547	0.160683	0.1649	0.411449	0.000527869	0.140807	0.426609	0.00761123	0.0134197	0.00803676	0.231684	0.173524	0.340189	0.15658	0.62053	0.602358	0.74348	0.276736	0.465738	0.465738	0.0104632	0.103213	0.237008	0.27079	0.173524	0.00173723	0.00117295	0.403941	0.00761123	0.301166	0.0110076	0.062265	0.426609	0.206067	0.549234	0.0688265	0.333457	0.344727	0.772794	0.994851	0.602358	0.029744	0.0542693	0.03624	0.882831	0.678437	0.231684	0.832395	0.000479247	1.89429e-07	2.96816e-05	9.06638e-05	6.49053e-06	0.00149009	0.000699009	0.27079	7.40477e-05	0.00232801	4.15864e-06	0.753172	9.72987e-05	0.974415	0.695246	2.50488e-06	0.498335	2.50602e-05	0.411449	0.000318725	1.08453e-06	2.80421e-07	6.49053e-06	2.50602e-05	1.23699e-07	1.91846e-06	0.00242658	4.06438e-07	7.96483e-07	1.91846e-06	9.88539e-06	5.74733e-07	3.5826e-05	0.733714	0.000479247	0.872645	0.984692	0.676281	0.611463	2.96816e-05	0.923447	0.160683	0.000286216	1.23699e-07	4.77336e-08	0.00216797	7.96483e-07	6.49053e-06		1.44684e-09	0.0252256	7.74964e-09	1.89429e-07	2.50602e-05	1.23699e-07	1.08453e-06	0.000580856	0.00214528	0.490131	0.0524056	0.294908	0.66691	0.00232801	0.00218446	0.00209547	4.77755e-05	0.000182061	0.449854
FAHFA 36:2;O (4); FAHFA 18:1/18:1;O; [M-H]-	0.442066	0.173524	0.0711098	0.360726	0.216069	0.411449	0.187	0.0644052	0.109435	0.122683	0.549234	0.0860715	0.115925	0.226383	0.0335267	0.657495	0.226383	0.000161605	0.000911368	0.0860715	0.062265	0.31386	0.115925	0.333457	0.913212	0.0711098	0.253572	0.0915342	0.119284	0.288787	0.0524056	0.0601985	0.473828	0.237008	0.22121	0.129714	0.862612	0.74348	0.0915342	0.457799	0.062265	0.0309695	0.5067	0.9031	0.103213	0.913212	0.449854	0.15658	0.38923	0.177924	0.231684	0.201209	0.648234	0.000126169	0.0488051	0.575581	0.0203464	0.0068097	0.0154864	0.126182	0.301166	0.34693	0.0808498	0.481895	0.695246	0.5067	0.144625	0.276736	0.237008	0.00450833	0.0688265	0.326865	0.403941	0.231684	0.000527869	0.000353922	0.5067	0.00267747	0.160683	0.00423819	0.100211	0.216069	0.27079	0.763031	0.109435	0.237008	0.260339	0.974415	0.763031	0.763031	0.0110076	0.0783404	0.0601985	0.923447	0.85976	0.353831	0.812409	0.000911368	7.74964e-09	5.188e-06	8.85137e-06	1.45439e-06	0.00149009	0.000392411	0.216069	8.50076e-05	0.00423819	1.21544e-05	0.676281	0.000229386	0.974415	0.611463	1.23699e-07	0.593412	1.46209e-05	0.515047	6.42181e-05	1.45439e-06	3.58499e-09	4.09563e-05	4.77755e-05	3.58499e-09	1.08453e-06	0.00155565	4.77336e-08	1.50573e-08	2.76736e-08	2.1075e-05	7.74964e-09	0.000104888	0.648234	0.000992975	0.964248	0.842482	0.575581	0.695246	7.40477e-05	0.943836	0.211058	0.000392411	1.50573e-08	7.82075e-08	0.00573159	9.88539e-06	9.72987e-05	1.44684e-09		0.0335267	1.23699e-07	7.82075e-08	0.000142925	4.77336e-08	8.03562e-06	0.000433944	0.000890357	0.540643	0.0194599	0.1649	0.5067	0.000392411	0.00104014	0.000413434	8.03562e-06	0.000142925	0.481895
FAHFA 36:2;O (5); FAHFA 18:1/18:1;O; [M-H]-	0.93357	0.974415	0.657495	0.832395	0.490131	0.974415	0.812409	0.288787	0.498335	0.685797	0.832395	0.38203	0.31386	0.964248	0.923447	0.288787	0.822453	0.566707	0.602358	0.276736	0.360726	0.481895	0.9031	0.396592	0.9031	0.326865	0.411449	0.93357	0.282691	0.426609	0.160683	0.288787	0.93357	0.704859	0.852484	0.403941	0.852484	0.566707	0.294908	0.465738	0.333457	0.247953	0.685797	0.882831	0.374827	0.943836	0.0140853	0.148547	0.498335	0.629741	0.695246	0.549234	0.106306	0.449854	0.126182	0.0860715	0.0581648	0.913212	0.129714	0.733714	0.557983	0.676281	0.974415	0.38923	0.160683	0.584412	0.852484	1	0.763031	0.923447	0.320288	0.0263068	0.575581	0.1649	0.307437	0.473828	0.984692	0.0252256	0.802522	0.704859	0.449854	0.566707	0.523539	0.852484	0.473828	0.231684	0.910462	0.638902	0.540643	0.953976	0.126182	0.169155	0.253572	0.629741	0.84969	0.523539	0.974415	0.0376528	0.0252256	0.0376528	0.0977138	0.017785	0.0348572	0.0391198	0.575581	0.0524056	0.00479411	0.0148397	0.532005	0.0335267	0.695246	0.842482	0.126182	0.253572	0.0068097	0.133354	0.0453954	0.0127841	0.0783404	0.00349972	0.00423819	0.0581648	0.00943349	0.0723417	0.0348572	0.0860715	0.109435	0.0147699	0.0252256	0.0337253	0.882831	0.017785	0.862612	0.763031	0.763031	0.763031	0.0335267	0.772794	0.075863	0.03624	0.050572	0.0121674	0.0488051	0.0064333	0.0064333	0.0252256	0.0335267		0.0121674	0.0391198	0.00286777	0.029744	0.0212551	0.0154864	0.207203	0.611463	0.426609	0.695246	0.782704	0.1649	0.0892032	0.227374	0.075863	0.0524056	0.396592
FAHFA 36:2;O (6); FAHFA 18:1/18:1;O; [M-H]-	0.724085	0.34693	0.0972459	0.638902	0.144625	0.648234	0.481895	0.119284	0.15658	0.126182	0.763031	0.0542693	0.0711098	0.465738	0.0834414	0.320288	0.237008	0.00249856	0.00848417	0.0542693	0.0453954	0.216069	0.320288	0.704859	0.724085	0.0335267	0.396592	0.253572	0.0808498	0.182448	0.0231749	0.0335267	0.66691	0.442066	0.465738	0.0915342	0.882831	0.593412	0.112664	0.792545	0.0263068	0.029744	0.892899	0.9031	0.066578	0.872645	0.22121	0.066578	0.31386	0.187	0.191674	0.173524	0.282691	0.00187272	0.160683	0.38923	0.00479411	0.0263068	0.0115787	0.31386	0.216069	0.403941	0.301166	0.66691	0.418956	0.842482	0.38203	0.566707	0.602358	0.0309695	0.0644052	0.253572	0.237008	0.126182	0.00607596	0.00423819	0.442066	0.00373432	0.442066	0.029744	0.066578	0.593412	0.211058	0.602358	0.0860715	0.481895	0.471276	0.802522	0.953976	0.593412	0.029744	0.0488051	0.042169	0.943836	0.692424	0.326865	0.753172	0.00107969	1.23699e-07	8.50076e-05	0.000205381	8.03562e-06	0.00450833	0.00249856	0.449854	0.000229386	0.000911368	1.9373e-07	0.943836	0.000142925	0.974415	0.602358	1.76017e-05	0.396592	2.1075e-05	0.259217	0.000126169	5.74733e-07	1.91846e-06	2.50488e-06	1.46209e-05	2.80421e-07	7.82075e-08	0.00112851	1.45439e-06	8.03562e-06	1.76017e-05	9.72987e-05	1.45439e-06	0.000135575	0.584412	0.000256655	0.974415	0.93357	0.629741	0.602358	6.42181e-05	0.953976	0.119284	6.42181e-05	1.23699e-07	1.50573e-08	0.000835779	1.23699e-07	4.11151e-06	7.74964e-09	1.23699e-07	0.0121674		1.23699e-07	2.1075e-05	1.50573e-08	1.45439e-06	0.000286216	0.00265391	0.473828	0.0644052	0.38203	0.629741	0.00249856	0.00167993	0.00329551	2.50602e-05	5.55381e-05	0.360726
FAHFA 36:3;O (1); FAHFA 16:1/20:2;O; [M-H]-	0.31386	0.169155	0.126182	0.38203	0.276736	0.411449	0.112664	0.182448	0.0453954	0.22121	0.611463	0.126182	0.201209	0.182448	0.0263068	0.629741	0.148547	0.00137794	0.00216797	0.140807	0.109435	0.442066	0.106306	0.201209	0.984692	0.144625	0.264993	0.0734688	0.196382	0.396592	0.0734688	0.0915342	0.832395	0.206067	0.237008	0.226383	0.842482	0.842482	0.282691	0.403941	0.0887856	0.0734688	0.532005	0.842482	0.152504	0.657495	0.442066	0.31386	0.685797	0.288787	0.434254	0.340189	0.852484	0.00107969	0.0887856	0.695246	0.0406155	0.0194599	0.0322226	0.100211	0.557983	0.374827	0.0943733	0.515047	0.566707	0.31386	0.112664	0.247953	0.259217	0.0110076	0.106306	0.515047	0.457799	0.411449	0.00423819	0.00137794	0.62053	0.00267747	0.253572	0.0154864	0.152504	0.201209	0.340189	0.792545	0.182448	0.160683	0.217033	0.984692	0.733714	0.822453	0.00720012	0.152504	0.177924	0.943836	0.537866	0.27079	0.882831	0.000286216	2.76736e-08	1.46209e-05	2.2862e-05	1.45439e-06	0.00216797	0.000764705	0.326865	7.40477e-05	0.00117295	4.77519e-07	0.832395	2.1075e-05	0.842482	0.685797	8.03562e-06	0.532005	7.40477e-05	0.259217	3.22749e-06	4.11151e-06	5.74733e-07	3.49436e-05	0.000126169	4.77336e-08	6.49053e-06	0.00181238	4.77336e-08	2.80421e-07	7.96483e-07	2.96816e-05	4.06438e-07	6.03319e-05	0.923447	0.000318725	0.802522	0.984692	0.629741	0.566707	0.000433944	0.984692	0.22121	9.72987e-05	7.96483e-07	7.96483e-07	0.000835779	1.46209e-05	0.000229386	1.89429e-07	7.82075e-08	0.0391198	1.23699e-07		0.000126169	4.77336e-08	2.50602e-05	4.09563e-05	0.00105902	0.704859	0.0285653	0.237008	0.523539	0.000835779	0.00218446	0.00112801	6.42181e-05	0.000286216	0.498335
FAHFA 36:3;O (2); FAHFA 18:1/18:2;O; [M-H]-	0.842482	0.160683	0.04707	0.66691	0.0453954	0.802522	0.923447	0.226383	0.294908	0.0734688	0.724085	0.029744	0.0734688	0.953976	0.498335	0.04707	0.74348	0.042169	0.0783404	0.0252256	0.0194599	0.106306	0.842482	0.772794	0.763031	0.042169	0.882831	0.802522	0.0322226	0.100211	0.00349972	0.009936	0.74348	0.913212	0.872645	0.0644052	0.403941	0.247953	0.237008	0.549234	0.0134197	0.0140853	0.557983	0.396592	0.0285653	0.38203	0.333457	0.0488051	0.307437	0.0834414	0.126182	0.133354	0.148547	0.0453954	0.288787	0.0915342	0.00249856	0.187	0.009936	0.984692	0.144625	0.288787	0.353831	0.575581	0.191674	0.812409	0.913212	0.9031	0.724085	0.160683	0.353831	0.109435	0.062265	0.126182	0.0241881	0.0309695	0.242471	0.0601985	0.763031	0.22121	0.03624	0.782704	0.109435	0.253572	0.0222028	0.93357	0.971699	0.418956	0.575581	0.353831	0.191674	0.029744	0.0335267	0.842482	0.64098	0.148547	0.994851	0.000392411	0.000286216	0.000527869	0.00525638	0.000142925	0.000353922	0.000392411	0.36777	0.000479247	0.000433944	5.56855e-05	0.753172	0.000286216	0.62053	0.93357	0.00397911	0.498335	0.00117295	0.294908	0.00397911	9.88539e-06	0.00137794	3.58499e-09	4.11151e-06	0.000637577	0.000580856	0.00278946	0.000110933	0.000580856	0.00137794	9.88539e-06	0.000353922	2.60097e-06	0.93357	7.40477e-05	0.676281	0.498335	0.913212	0.593412	0.00117295	0.772794	0.0887856	2.96816e-05	0.00117295	3.49436e-05	0.00306703	4.77336e-08	1.08453e-06	2.50602e-05	0.000142925	0.00286777	2.1075e-05	0.000126169		0.000527869	0.000256655	0.00349972	0.0140957	0.353831	0.191674	0.38923	0.882831	0.0309695	0.00438809	0.0204451	0.00216797	0.000764705	0.434254
FAHFA 36:4;O; FAHFA 16:1/20:3;O; [M-H]-	0.418956	0.473828	0.169155	0.27079	0.374827	0.320288	0.211058	0.0860715	0.144625	0.247953	0.38923	0.148547	0.173524	0.216069	0.017785	0.753172	0.173524	0.000835779	0.00306703	0.140807	0.126182	0.465738	0.112664	0.360726	0.802522	0.100211	0.187	0.066578	0.211058	0.449854	0.0860715	0.109435	0.593412	0.187	0.177924	0.196382	0.695246	0.984692	0.0860715	0.411449	0.0783404	0.0808498	0.473828	0.733714	0.169155	0.792545	0.237008	0.15658	0.515047	0.34693	0.34693	0.326865	0.549234	0.000433944	0.0808498	0.74348	0.0231749	0.0140853	0.0376528	0.0972459	0.403941	0.523539	0.133354	0.353831	0.676281	0.515047	0.144625	0.307437	0.282691	0.0147699	0.0322226	0.396592	0.498335	0.288787	0.00232801	0.00161039	0.733714	0.000479247	0.177924	0.00803676	0.160683	0.242471	0.403941	0.964248	0.206067	0.326865	0.214323	0.822453	0.714394	0.984692	0.0064333	0.126182	0.0834414	0.802522	0.740588	0.434254	0.704859	0.00216797	7.74964e-09	0.000142925	7.9077e-05	1.76017e-05	0.009936	0.00573159	0.490131	0.000764705	0.00216797	9.20009e-07	0.943836	0.00020467	0.892899	0.523539	1.91846e-06	0.374827	1.20627e-05	0.301166	4.09563e-05	1.76017e-05	7.82075e-08	0.000161605	0.00020467	7.74964e-09	7.82075e-08	0.00117548	1.45439e-06	2.50488e-06	3.22749e-06	0.000353922	4.06438e-07	0.000958672	0.490131	0.000764705	0.953976	0.782704	0.557983	0.593412	7.40477e-05	0.984692	0.152504	0.000256655	7.74964e-09	4.77336e-08	0.00216797	2.1075e-05	0.000161605	1.23699e-07	4.77336e-08	0.029744	1.50573e-08	4.77336e-08	0.000527869		1.20627e-05	0.000318725	0.00247472	0.611463	0.0437522	0.38923	0.434254	0.000992975	0.00352524	0.00167669	2.1075e-05	0.000229386	0.442066
FAHFA 38:2;O; FAHFA 18:1/20:1;O; [M-H]-	0.9031	0.196382	0.0212551	0.872645	0.0542693	0.953976	0.714394	0.237008	0.129714	0.0348572	0.892899	0.0140853	0.0252256	0.676281	0.27079	0.206067	0.247953	0.00397911	0.00201551	0.0154864	0.00943349	0.0524056	0.557983	0.802522	0.360726	0.00607596	0.549234	0.27079	0.0437522	0.0808498	0.00943349	0.0169934	0.426609	0.714394	0.792545	0.0309695	0.74348	0.34693	0.15658	0.892899	0.0134197	0.00848417	0.733714	0.802522	0.0222028	0.792545	0.276736	0.0335267	0.119284	0.0808498	0.103213	0.0860715	0.187	0.00107969	0.38923	0.211058	0.00137794	0.0203464	0.000764705	0.353831	0.133354	0.264993	0.566707	0.792545	0.5067	0.994851	0.532005	0.540643	0.842482	0.0203464	0.152504	0.133354	0.182448	0.0734688	0.00720012	0.00173723	0.22121	0.0154864	0.5067	0.017785	0.0169934	0.648234	0.0808498	0.31386	0.0524056	0.498335	0.650409	0.523539	0.822453	0.288787	0.103213	0.0110076	0.0222028	0.34693	0.27461	0.0972459	0.638902	0.000699009	4.77755e-05	0.000764705	0.000301637	0.000256655	0.00540524	0.00216797	0.112664	2.96816e-05	0.00540524	0.000103413	0.418956	6.42181e-05	0.611463	0.892899	1.46209e-05	0.191674	0.000353922	0.0887856	0.00161039	2.50602e-05	1.46209e-05	8.50076e-05	0.00137794	9.88539e-06	5.55381e-05	0.0206424	7.40477e-05	7.40477e-05	0.000110933	7.40477e-05	6.42181e-05	0.000194783	0.994851	0.00397911	0.5067	0.685797	0.943836	0.253572	6.49053e-06	0.490131	0.112664	0.00349972	5.188e-06	3.49436e-05	0.000699009	2.1075e-05	1.20627e-05	1.08453e-06	8.03562e-06	0.0212551	1.45439e-06	2.50602e-05	0.000256655	1.20627e-05		0.000182061	0.00476805	0.9031	0.119284	0.307437	0.31386	0.00848417	0.0144743	0.00899319	0.000764705	0.00187272	0.74348
FAHFA 38:4;O; FAHFA 18:1/20:3;O; [M-H]-	0.182448	0.182448	0.242471	0.498335	0.442066	0.532005	0.106306	0.724085	0.00232801	0.374827	0.862612	0.22121	0.31386	0.173524	0.160683	0.792545	0.109435	0.0335267	0.00803676	0.282691	0.247953	0.557983	0.22121	0.1649	0.638902	0.231684	0.253572	0.0734688	0.320288	0.396592	0.187	0.247953	0.753172	0.237008	0.374827	0.396592	0.733714	0.832395	0.753172	0.418956	0.264993	0.148547	0.648234	0.733714	0.301166	0.211058	0.294908	0.695246	0.733714	0.490131	0.772794	0.426609	0.984692	0.0194599	0.133354	0.685797	0.122683	0.137027	0.0524056	0.115925	0.923447	0.602358	0.403941	0.953976	0.584412	0.253572	0.126182	0.144625	0.264993	0.0601985	0.206067	0.532005	0.812409	0.374827	0.0808498	0.0186112	0.832395	0.0068097	0.253572	0.0601985	0.264993	0.247953	0.38203	0.964248	0.449854	0.237008	0.238052	0.695246	0.442066	0.872645	0.00894702	0.237008	0.566707	0.676281	0.224508	0.211058	0.593412	0.000764705	0.000353922	0.000256655	9.76401e-05	6.42181e-05	0.00540524	0.000992975	0.137027	0.000161605	0.0064333	0.000528627	0.490131	7.40477e-05	0.584412	0.923447	0.00117295	0.333457	0.0012718	0.050572	1.46209e-05	0.000256655	0.000637577	0.0012718	0.00761123	0.000318725	0.000764705	0.0917508	0.000126169	0.000256655	0.000353922	0.000286216	0.00020467	0.000737057	0.638902	0.00894702	0.724085	0.913212	0.733714	0.418956	0.0064333	0.792545	0.36777	0.0110076	0.000699009	0.00137794	0.00161039	0.00187272	0.00397911	0.000580856	0.000433944	0.0154864	0.000286216	4.09563e-05	0.00349972	0.000318725	0.000182061		0.00476805	0.704859	0.0322226	0.187	0.276736	0.00423819	0.0166615	0.00807789	0.00397911	0.00848417	0.5067
total	0.465326	0.0276177	0.00991459	0.963528	0.0825205	0.849749	0.115397	0.465326	0.0243353	0.0287982	0.839488	0.0195346	0.0162541	0.465326	0.156679	0.788732	0.758565	0.00158813	0.000270591	0.0213516	0.0195346	0.337732	0.441237	0.207203	0.449177	0.0701338	0.94268	0.402463	0.0121606	0.0825205	0.0276177	0.0162541	0.839488	0.809	0.632604	0.0513402	0.507054	0.261597	0.839488	0.921928	0.0264879	0.0140957	0.728876	0.324184	0.0213516	0.932405	0.613903	0.358557	0.197322	0.0223194	0.0513402	0.0109963	0.994853	0.00171487	0.0591354	0.273444	0.0443323	0.00304166	0.0140957	0.441237	0.156679	0.0115676	0.0852104	0.890942	0.524261	0.758565	0.255735	0.870344	0.351548	0.000461635	0.457244	0.532839	0.532839	0.0724667	0.0134213	0.000744879	0.12576	0.0994576	0.279475	0.0935624	0.0312473	0.425536	0.0460263	0.449177	0.0287982	0.144562	0.755865	0.441237	0.595504	0.279475	0.0701338	0.0532152	0.0701338	0.758565	0.992126	0.839488	0.953173	0.0678052	0.00115123	2.93189e-05	0.00067991	0.000169104	0.000744879	0.000416477	0.425536	0.00013104	0.311021	0.0260442	0.568241	0.0443323	0.839488	0.568241	0.00115123	0.809	0.0178307	0.417713	0.00115123	0.000149149	0.000375261	0.00801225	0.00604738	0.000461635	0.00230333	0.0129642	0.000169104	0.00013104	0.000190862	0.00892439	0.000562156	0.0041146	0.738714	0.207203	0.798777	0.48177	0.515563	0.788732	0.0186724	0.788732	0.279475	0.0170371	0.00184935	0.00845858	0.12576	0.00892439	0.00845858	0.00214528	0.000890357	0.207203	0.00265391	0.00105902	0.0140957	0.00247472	0.00476805	0.00476805		0.809	0.00013104	0.00247472	0.0591354	1.1216e-05	3.51014e-05	1.08155e-06	0.000337751	7.59004e-05	0.809
PAHPA	0.862612	0.418956	0.340189	0.473828	0.62053	0.211058	0.753172	0.137027	0.434254	0.602358	0.31386	0.449854	0.540643	0.638902	0.288787	0.733714	0.964248	0.593412	0.294908	0.498335	0.557983	0.38203	0.473828	0.282691	0.353831	0.882831	0.403941	0.695246	0.964248	0.882831	0.93357	0.984692	0.953976	0.374827	0.276736	0.575581	0.532005	0.418956	0.0542693	0.822453	0.984692	0.792545	0.442066	0.648234	0.593412	0.434254	0.360726	0.566707	0.66691	0.38923	0.974415	0.685797	0.540643	0.9031	0.5067	0.498335	0.964248	0.923447	0.426609	0.964248	0.714394	0.226383	0.62053	0.822453	0.812409	0.753172	0.943836	0.862612	0.822453	0.812409	0.0688265	0.763031	0.434254	0.964248	0.5067	0.724085	0.253572	0.575581	1	0.792545	0.575581	0.629741	0.22121	0.294908	0.882831	0.753172	0.654767	0.396592	0.994851	0.259217	0.648234	0.611463	0.763031	0.0263068	0.0138244	0.106306	0.00267747	0.802522	0.465738	0.473828	0.678572	0.403941	0.974415	0.974415	0.288787	0.549234	0.426609	0.365467	0.282691	0.763031	0.0110076	0.00720012	0.9031	0.126182	0.403941	0.00540524	0.648234	0.481895	0.763031	0.27079	0.0915342	0.695246	0.326865	0.252327	0.490131	0.62053	0.638902	0.892899	0.449854	0.8196	0.0154864	0.187	0.03624	0.0943733	0.0140853	0.009936	0.872645	0.0147699	0.629741	0.160683	0.593412	0.259217	0.685797	0.276736	0.426609	0.490131	0.540643	0.611463	0.473828	0.704859	0.353831	0.611463	0.9031	0.704859	0.809		0.862612	0.307437	0.00187272	0.792545	0.280658	0.81961	0.340189	0.276736	0.000699009
POHPA	0.0406155	0.075863	0.253572	0.62053	0.473828	0.714394	0.0147699	0.434254	0.00540524	0.201209	0.872645	0.294908	0.201209	0.247953	0.066578	0.360726	0.9031	0.00306703	0.00267747	0.294908	0.38923	0.953976	0.112664	0.04707	0.0524056	0.566707	0.648234	0.247953	0.103213	0.31386	0.38203	0.264993	0.629741	0.426609	0.226383	0.253572	0.862612	0.704859	0.93357	0.434254	0.340189	0.187	0.226383	0.593412	0.22121	0.374827	0.695246	0.724085	0.648234	0.211058	0.301166	0.0972459	0.247953	0.0104632	0.00161039	0.772794	0.540643	0.00450833	0.333457	0.237008	0.602358	0.106306	0.0376528	0.943836	0.648234	0.264993	0.119284	0.434254	0.029744	0.00137794	0.294908	0.822453	0.892899	0.253572	0.0581648	0.00848417	0.62053	0.112664	0.0263068	0.0943733	0.276736	0.144625	0.360726	0.66691	0.264993	0.106306	0.405554	0.984692	0.872645	0.812409	0.0121674	0.333457	0.532005	0.9031	0.467376	0.38923	0.353831	0.396592	0.0169934	0.000699009	0.00399559	0.00286777	0.0140853	0.00720012	0.648234	0.0154864	0.772794	0.194726	0.418956	0.34693	0.288787	0.122683	0.0154864	0.140807	0.112664	0.9031	0.00540524	0.00848417	0.00894702	0.122683	0.0561996	0.0134197	0.0309695	0.0551898	0.00573159	0.00540524	0.00450833	0.109435	0.00607596	0.105114	0.434254	0.638902	0.115925	0.0348572	0.062265	0.34693	0.226383	0.100211	0.676281	0.140807	0.0252256	0.0887856	0.566707	0.140807	0.152504	0.0524056	0.0194599	0.426609	0.0644052	0.0285653	0.191674	0.0437522	0.119284	0.0322226	0.00013104	0.862612		0.00107969	0.126182	2.50488e-06	0.000172227	5.75578e-06	0.00161039	0.00249856	0.575581
POHPO	0.473828	0.00479411	0.0285653	0.481895	0.122683	0.288787	0.140807	0.593412	0.0437522	0.0542693	0.294908	0.0524056	0.04707	0.753172	0.974415	0.862612	0.923447	0.0524056	0.0104632	0.0915342	0.106306	0.307437	0.862612	0.182448	0.426609	0.307437	0.426609	0.862612	0.0406155	0.066578	0.216069	0.0734688	0.953976	0.685797	0.832395	0.0887856	0.206067	0.042169	0.426609	0.74348	0.231684	0.106306	0.763031	0.137027	0.0915342	0.638902	0.144625	0.93357	0.133354	0.0121674	0.177924	0.017785	0.403941	0.0734688	0.0406155	0.182448	0.403941	0.0348572	0.0688265	0.994851	0.515047	0.00607596	0.276736	0.629741	0.638902	0.685797	0.62053	0.676281	0.294908	0.0134197	0.733714	0.611463	0.943836	0.119284	0.201209	0.03624	0.0488051	0.753172	0.396592	0.333457	0.126182	0.426609	0.0285653	0.34693	0.119284	0.282691	0.479386	0.247953	0.74348	0.109435	0.434254	0.0887856	0.36777	0.160683	0.5465	0.763031	0.515047	0.566707	0.216069	0.0212551	0.0573856	0.0808498	0.0309695	0.00894702	0.103213	0.0169934	0.657495	0.760191	0.695246	0.648234	0.812409	0.93357	0.119284	0.333457	0.457799	0.892899	0.140807	0.0887856	0.126182	0.326865	0.264993	0.182448	0.333457	0.363428	0.109435	0.075863	0.0688265	0.206067	0.122683	0.157257	0.753172	0.802522	0.882831	0.557983	0.852484	0.882831	0.566707	0.714394	0.882831	0.629741	0.247953	0.498335	0.994851	0.481895	0.498335	0.294908	0.1649	0.695246	0.38203	0.237008	0.38923	0.38923	0.307437	0.187	0.00247472	0.307437	0.00107969		0.0322226	0.00761123	0.0113293	0.00511816	0.0783404	0.075863	0.333457
PAHSA	0.892899	0.584412	0.122683	0.842482	0.602358	0.34693	0.418956	0.994851	0.282691	0.360726	0.74348	0.173524	0.100211	0.93357	0.923447	0.396592	0.984692	0.38203	0.0322226	0.226383	0.307437	0.481895	0.802522	0.307437	0.584412	0.442066	0.892899	0.449854	0.294908	0.498335	0.498335	0.449854	0.515047	0.782704	0.66691	0.211058	0.62053	0.38203	0.490131	0.852484	0.434254	0.772794	0.842482	0.442066	0.247953	0.648234	0.872645	0.964248	0.140807	0.122683	0.411449	0.137027	0.832395	0.22121	0.36777	0.515047	0.434254	0.201209	0.140807	0.629741	0.676281	0.0808498	0.882831	0.629741	0.913212	0.792545	0.822453	0.872645	0.74348	0.1649	0.822453	0.832395	0.31386	0.253572	0.584412	0.191674	0.177924	0.449854	0.326865	0.449854	0.340189	0.523539	0.0943733	0.473828	0.695246	0.792545	0.716773	0.648234	0.994851	0.340189	0.490131	0.173524	0.426609	0.187	0.405414	0.792545	0.0860715	0.832395	0.498335	0.490131	0.39079	0.523539	0.333457	0.36777	0.515047	0.15658	0.566707	0.971699	0.862612	0.648234	0.226383	0.226383	0.216069	0.177924	0.523539	0.0406155	0.411449	0.5067	0.288787	0.892899	0.792545	0.333457	0.523539	0.80901	0.498335	0.418956	0.403941	0.733714	0.442066	0.760167	0.629741	0.353831	0.66691	0.984692	0.282691	0.148547	0.276736	0.122683	0.160683	0.802522	0.426609	0.852484	0.842482	1	0.812409	0.66691	0.5067	0.782704	0.629741	0.523539	0.882831	0.434254	0.31386	0.276736	0.0591354	0.00187272	0.126182	0.0322226		0.140807	0.559934	0.147105	0.449854	0.540643	0.0162231
POHSA	0.0834414	0.100211	0.144625	0.442066	0.340189	0.5067	0.0252256	0.1649	0.0110076	0.112664	0.695246	0.152504	0.129714	0.191674	0.0231749	0.695246	0.540643	8.50076e-05	0.000182061	0.137027	0.191674	0.66691	0.066578	0.0808498	0.294908	0.282691	0.396592	0.103213	0.0783404	0.247953	0.1649	0.109435	0.852484	0.288787	0.144625	0.140807	0.984692	0.733714	0.523539	0.434254	0.126182	0.0688265	0.294908	0.802522	0.126182	0.434254	0.822453	0.648234	0.523539	0.182448	0.237008	0.103213	0.657495	0.000229386	0.00216797	0.611463	0.1649	0.000580856	0.122683	0.129714	0.532005	0.140807	0.0309695	0.753172	0.523539	0.242471	0.0834414	0.307437	0.0488051	0.000318725	0.075863	0.498335	0.676281	0.216069	0.00349972	0.000229386	0.62053	0.00894702	0.04707	0.0169934	0.133354	0.106306	0.320288	0.733714	0.15658	0.126182	0.351559	0.953976	0.802522	0.832395	0.00373432	0.144625	0.211058	0.9031	0.636103	0.685797	0.36777	0.112664	0.00020467	2.1075e-05	6.44867e-05	8.50076e-05	0.00803676	0.00267747	0.457799	0.00201551	0.206067	0.0148397	0.714394	0.062265	0.36777	0.15658	0.000286216	0.442066	0.0127841	0.753172	0.000142925	0.000318725	6.42181e-05	0.0140853	0.00540524	0.000126169	0.000764705	0.00376125	9.72987e-05	7.40477e-05	4.77755e-05	0.0186112	6.42181e-05	0.0233313	0.320288	0.140807	0.307437	0.133354	0.119284	0.66691	0.0252256	0.201209	0.852484	0.0140853	0.000353922	0.00397911	0.137027	0.0127841	0.0194599	0.00232801	0.000392411	0.1649	0.00249856	0.000835779	0.0309695	0.000992975	0.00848417	0.00423819	1.1216e-05	0.792545	2.50488e-06	0.00761123	0.140807		1.78222e-05	1.04766e-08	8.03562e-06	7.40477e-05	0.515047
OAHPA	0.35845	0.0850588	0.0773736	0.829618	0.0812473	0.88538	0.262991	0.249018	0.0573835	0.0385153	0.765398	0.0423775	0.034307	0.678549	0.189995	0.533946	0.865145	0.00195115	0.0113293	0.0350395	0.0554263	0.351532	0.447374	0.516935	0.246051	0.0850588	0.855059	0.77525	0.00921973	0.0481014	0.034307	0.0141623	0.707122	0.926054	0.58174	0.0473096	0.3447	0.251617	0.508519	0.673531	0.0232995	0.0134965	0.829618	0.229816	0.0329849	0.869888	0.951255	0.246051	0.268805	0.0508293	0.0508293	0.0178831	0.730939	0.00592323	0.0195665	0.199482	0.0378477	0.00685132	0.0691561	0.839646	0.133955	0.0584572	0.121415	0.542542	0.199482	0.824919	0.4837	0.926054	0.355207	0.00742943	0.199482	0.299031	0.206977	0.0364214	0.0232995	0.00627517	0.238032	0.0892032	0.376314	0.18324	0.0393147	0.745823	0.103706	0.707122	0.01871	0.413005	0.966114	0.459488	0.500186	0.36544	0.0702159	0.0604904	0.0625768	0.673531	0.365449	0.645438	0.268805	0.121415	0.00108939	1.78222e-05	0.00179373	0.000112215	0.0028886	0.00132965	0.779865	0.00259726	0.180815	0.0140761	0.355207	0.102075	0.268805	0.12487	0.0049595	0.302379	0.0204523	1	0.00225616	3.79079e-05	0.00108939	0.00175161	0.000337381	0.00132965	0.00100177	0.00205939	0.00028929	0.000458078	0.000556211	0.013796	0.000483853	0.00658655	0.260317	0.0812473	0.277862	0.187838	0.131999	0.504073	0.046393	0.161417	0.682976	0.00438809	0.00195115	0.00376016	0.147098	0.00259726	0.00412265	0.00218446	0.00104014	0.0892032	0.00167993	0.00218446	0.00438809	0.00352524	0.0144743	0.0166615	3.51014e-05	0.280658	0.000172227	0.0113293	0.559934	1.78222e-05		7.77355e-06	8.89767e-06	1.27194e-07	0.308708
OAHPO	0.149212	0.0554288	0.0481034	0.604487	0.206984	0.678563	0.045615	0.266097	0.0190943	0.043974	0.859776	0.0824392	0.0877396	0.328176	0.043974	0.905693	0.789766	0.00011835	0.00011835	0.0647124	0.0892013	0.533963	0.128407	0.109957	0.289972	0.194714	0.669119	0.161419	0.0350347	0.17873	0.0824392	0.0516693	0.971703	0.471265	0.229828	0.085062	0.824929	0.617824	0.529409	0.645445	0.0573858	0.0287044	0.439567	0.529409	0.0593893	0.750406	0.814943	0.516952	0.428228	0.0798794	0.0932868	0.043974	0.775262	0.000216968	0.00702223	0.483718	0.105132	0.000504061	0.0904843	0.206984	0.292848	0.0508262	0.0163061	0.977143	0.508535	0.358465	0.111447	0.555296	0.106797	0.000134399	0.161419	0.475578	0.463243	0.16563	0.00234128	9.79675e-05	0.401574	0.0323864	0.0824392	0.0292515	0.0593893	0.171943	0.187843	0.971703	0.0526576	0.137666	0.442743	0.775262	0.875266	0.654759	0.0174418	0.108259	0.106797	0.865154	0.697701	0.885388	0.520895	0.0904843	0.000504061	1.9176e-05	0.00014949	0.000111759	0.00188312	0.000801216	0.451588	0.00138579	0.274703	0.0241982	0.631871	0.0584546	0.459505	0.238042	0.000436982	0.471265	0.0204451	0.795041	0.000641781	0.000206083	7.93172e-05	0.0122297	0.00626924	0.0001717	0.00188312	0.00419398	9.79675e-05	3.77558e-05	3.21194e-05	0.0107645	0.00011835	0.0101452	0.409022	0.157273	0.398117	0.227374	0.206984	0.865154	0.0178753	0.311701	0.755609	0.0116348	0.000801216	0.00525986	0.176349	0.0102261	0.0125103	0.00209547	0.000413434	0.227374	0.00329551	0.00112801	0.0204451	0.00167669	0.00899319	0.00807789	1.08155e-06	0.81961	5.75578e-06	0.00511816	0.147105	1.04766e-08	7.77355e-06		1.4714e-05	4.41627e-05	0.71676
OAHSA	0.301166	0.288787	0.115925	0.676281	0.177924	0.695246	0.226383	0.0711098	0.075863	0.0688265	0.862612	0.062265	0.066578	0.498335	0.03624	0.714394	0.360726	5.55381e-05	0.00173723	0.062265	0.0943733	0.307437	0.182448	0.403941	0.782704	0.0711098	0.515047	0.237008	0.0376528	0.119284	0.0453954	0.0322226	0.923447	0.490131	0.288787	0.0488051	0.714394	0.566707	0.148547	0.753172	0.0252256	0.0391198	0.557983	0.566707	0.0561996	0.93357	0.449854	0.201209	0.27079	0.115925	0.106306	0.0734688	0.638902	0.000286216	0.0162231	0.498335	0.0203464	0.0012718	0.0581648	0.288787	0.216069	0.191674	0.119284	0.714394	0.403941	0.629741	0.31386	0.557983	0.226383	0.00397911	0.0252256	0.36777	0.253572	0.0734688	0.00327859	0.000992975	0.418956	0.00607596	0.133354	0.0169934	0.0542693	0.38203	0.196382	0.852484	0.0581648	0.396592	0.564067	0.74348	0.812409	0.593412	0.0154864	0.0453954	0.0453954	0.733714	0.608621	0.943836	0.34693	0.0348572	6.49053e-06	2.50602e-05	9.76401e-05	1.46209e-05	0.00720012	0.00286777	0.629741	0.00161039	0.0376528	0.000581503	0.66691	0.0147699	0.38923	0.160683	2.50602e-05	0.852484	0.0012718	0.763031	0.000229386	4.11151e-06	2.50488e-06	0.000637577	0.000256655	4.11151e-06	1.20627e-05	0.000411876	9.88539e-06	9.88539e-06	8.03562e-06	0.00397911	1.91846e-06	0.00377339	0.191674	0.0127841	0.340189	0.216069	0.15658	0.772794	0.00249856	0.333457	0.540643	0.000637577	4.11151e-06	4.77755e-05	0.0348572	0.00020467	0.000699009	4.77755e-05	8.03562e-06	0.075863	2.50602e-05	6.42181e-05	0.00216797	2.1075e-05	0.000764705	0.00397911	0.000337751	0.340189	0.00161039	0.0783404	0.449854	8.03562e-06	8.89767e-06	1.4714e-05		4.06438e-07	0.231684
OAHOA	0.602358	0.216069	0.062265	0.852484	0.062265	0.892899	0.473828	0.201209	0.112664	0.0335267	0.832395	0.0231749	0.0194599	0.852484	0.137027	0.340189	0.772794	0.00149009	0.0104632	0.017785	0.029744	0.231684	0.532005	0.763031	0.593412	0.0335267	0.984692	0.733714	0.0068097	0.0453954	0.0110076	0.00720012	0.9031	0.943836	0.66691	0.0263068	0.360726	0.307437	0.294908	0.695246	0.00607596	0.0115787	0.994851	0.253572	0.0162231	0.584412	0.629741	0.0943733	0.201209	0.0524056	0.0322226	0.0194599	0.360726	0.00349972	0.062265	0.201209	0.0068097	0.0064333	0.0348572	0.782704	0.0734688	0.0834414	0.201209	0.74348	0.191674	0.923447	0.62053	0.782704	0.611463	0.0115787	0.106306	0.264993	0.129714	0.0252256	0.0147699	0.00509131	0.226383	0.0406155	0.473828	0.140807	0.0203464	0.93357	0.0915342	0.557983	0.0134197	0.549234	0.936273	0.426609	0.38923	0.34693	0.0711098	0.029744	0.0212551	0.593412	0.617733	0.923447	0.294908	0.0581648	0.000110933	4.09563e-05	0.00143375	3.49436e-05	0.00327859	0.00286777	0.974415	0.00161039	0.0601985	0.00161402	0.301166	0.0335267	0.353831	0.169155	0.00107969	0.714394	0.00509131	0.657495	0.00107969	1.45439e-06	0.000142925	0.000229386	6.42181e-05	0.000110933	4.77755e-05	0.0003172	4.77755e-05	0.000142925	0.000229386	0.0068097	8.50076e-05	0.00270848	0.216069	0.0241881	0.326865	0.288787	0.201209	0.782704	0.0068097	0.34693	0.360726	0.000392411	0.000161605	0.000286216	0.042169	0.000126169	0.00020467	0.000182061	0.000142925	0.0524056	5.55381e-05	0.000286216	0.000764705	0.000229386	0.00187272	0.00848417	7.59004e-05	0.276736	0.00249856	0.075863	0.540643	7.40477e-05	1.27194e-07	4.41627e-05	4.06438e-07		0.294908
SAHSA	0.340189	0.282691	0.140807	0.396592	0.426609	0.144625	0.812409	0.288787	0.714394	0.498335	0.307437	0.320288	0.360726	0.449854	0.216069	0.953976	0.449854	0.449854	0.549234	0.320288	0.264993	0.36777	0.247953	0.657495	0.264993	0.872645	0.237008	0.763031	0.822453	0.842482	0.872645	0.704859	0.611463	0.191674	0.1649	0.657495	0.374827	0.294908	0.112664	0.498335	0.802522	0.943836	0.282691	0.465738	0.5067	0.782704	0.075863	0.984692	0.575581	0.196382	0.638902	0.549234	0.892899	0.974415	0.34693	0.434254	0.923447	0.892899	0.326865	0.593412	0.832395	0.129714	0.93357	0.872645	0.802522	0.611463	0.792545	0.515047	0.457799	0.964248	0.00894702	0.974415	0.584412	0.943836	0.812409	0.862612	0.0972459	0.216069	0.5067	0.426609	0.575581	0.943836	0.206067	0.109435	0.792545	0.676281	0.487551	0.211058	0.772794	0.191674	0.191674	0.704859	0.772794	0.0808498	0.111431	0.100211	0.00306703	0.923447	0.353831	0.353831	0.321627	0.259217	0.832395	0.913212	0.490131	0.832395	0.326865	0.235178	0.473828	0.802522	0.00509131	0.000699009	0.714394	0.140807	0.403941	0.126182	0.301166	0.396592	0.602358	0.259217	0.1649	0.549234	0.264993	0.580246	0.360726	0.532005	0.498335	0.792545	0.31386	0.849705	0.0252256	0.182448	0.0154864	0.0147699	0.000433944	0.00423819	0.832395	0.00306703	0.160683	0.253572	0.426609	0.259217	0.822453	0.301166	0.374827	0.449854	0.481895	0.396592	0.360726	0.498335	0.434254	0.442066	0.74348	0.5067	0.809	0.000699009	0.575581	0.333457	0.0162231	0.515047	0.308708	0.71676	0.231684	0.294908

### Sheet: ST6-G
FFA 2.set	Mean of Control	Mean of ETO	P value	q value	Mean of TRD	P value	q value	Mean of IBMX	P value	q value	Mean of IBMX+ETO	P value	q value	Mean of IBMX+TRD	P value	q value
			Mann-Whitney			Mann-Whitney			Mann-Whitney			Mann-Whitney			Mann-Whitney
total FFA	1	1.953	0.007937	0.008333	1.258	0.68254	0.725	1.384	0.007937	0.008333	2.231	0.007937	0.008333	1.752	0.007937	0.0125
total VLFA	0.0117	0.02615	0.007937	0.008333	0.01649	0.690476	0.725	0.02077	0.007937	0.008333	0.04409	0.007937	0.008333	0.02606	0.015873	0.016667
18:1	0.7134	1.27	0.007937	0.008333	0.8462	0.690476	0.725	0.9699	0.007937	0.008333	1.479	0.007937	0.008333	1.239	0.007937	0.0125
